# Plasma proteomic markers of cognitive and brain aging in a multi-ethnic cohort

**DOI:** 10.64898/2026.11.22.26368682

**Authors:** Brendan Wood, Madeline Wood Alexander, Andrew Clappison, Katie L. Vandeloo, Rachel Yep, Rowan Saloner, Joshua Downer, Kaitlin B. Casaletto, Michelle Caunca, Rohina Kumar, Simran Malhotra, Angelina Zhang, Tulip Marawi, Valery Sit, Ella Kim, Alexander J. Nyman, Tallinn F. L. Splinter, Min Su Kang, Walter Swardfager, Thomas K. Karikari, Sandra E. Black, Julie Ottoy, Maged Goubran, Jennifer S. Rabin, the Alzheimer’s Disease Neuroimaging Initiative

**Affiliations:** Hurvitz Brain Sciences Program, Sunnybrook Research Institute, Toronto, Ontario, Canada; Department of Medical Biophysics, University of Toronto, Toronto, ON, Canada; Rehabilitation Sciences Institute, Temerty Faculty of Medicine, University of Toronto, Toronto, Ontario, Canada; Harquail Centre for Neuromodulation, Sunnybrook Health Sciences Centre, University of Toronto, Toronto, Ontario, Canada; Ann S. Bowers Women’s Brain Health Initiative, University of California, California, USA; Department of Psychological Clinical Sciences, University of Toronto Scarborough, Ontario, Canada; Fein Memory and Aging Center, Department of Neurology, Weill Institute for Neurosciences, University of California, San Francisco, CA, USA; Neurovascular Division, Department of Neurology, University of California, San Francisco, San Francisco, CA, USA; Department of Neurology, University of Wisconsin-Madison School of Medicine and Public Health, Madison, WI, USA; Department of Pharmacology & Toxicology, University of Toronto, Ontario, Canada; Black Centre for Brain Resilience & Recovery, Hurvitz Brain Sciences Program, Sunnybrook Research Institute, University of Toronto, Toronto, ON, Canada; Department of Psychiatry, School of Medicine, University of Pittsburgh, Pittsburgh, PA, USA; Biofluid Biomarker Laboratory, Western Psychiatric Hospital, University of Pittsburgh Medical Center, Pittsburgh, PA, USA; Alzheimer’s Disease Research Center, University of Pittsburgh, Pittsburgh PA, USA; Clinical and Translational Science Institute, University of Pittsburgh, Pittsburgh, PA, USA; Temerty Faculty of Medicine, Department of Medicine (Neurology), University of Toronto, Toronto, ON, Canada; Physical Sciences Platform, Sunnybrook Research Institute, Toronto, Ontario, Canada

## Abstract

Advances in ultrasensitive proteomics offer opportunities to characterize molecular pathways underlying brain aging. We measured 220 plasma proteins using NULISAseq Neuro220 in 250 Chinese, South Asian, and non-Hispanic White older adults (mean age=68.2 years; 70.4% female). Proteins implicated in neurodegenerative diseases (including brain-derived phosphorylated Tau; BDpTau), synaptic function, oxidative stress, and inflammation were associated with poorer cognition. Phosphorylated Tau205 was associated with reduced entorhinal thickness, whereas inflammatory proteins were associated with imaging markers of cerebral small vessel disease. Several findings were replicated in 1,381 participants in the Alzheimer’s Disease Neuroimaging Initiative, including associations of BDpTau species, NPTX2, BACE1, TREM1, CCL17, PRDX6, and IGF1R with cognitive decline and clinical progression. Cardiometabolic risk factors were associated with widespread proteomic alterations, many of which were also linked to poorer brain health. These results identify promising molecular markers of brain aging and extend proteomic research to ethnically diverse populations historically underrepresented in Alzheimer’s disease research.

## Supplemental tables for "Plasma proteomic markers of cognitive and brain aging in a multi-ethnic cohort"

### Sheet: S1. Age and sex on protein
Table S1. Associations of age and male sex (reference=female) with proteins in CAMERA (N=250), from multivariable linear models adjusted for ethnicity
protein	Age			Sex
	age_beta	age_p.value	age_FDR	sex_beta	sex_p.value	sex_FDR
ACHE	0.00813536	0.37176	0.58543	0.633647	3.38314e-06	0.000108214
AGRN	0.0138636	0.136326	0.289697	-0.128244	0.346423	0.591649
ANXA5	0.00580393	0.544737	0.718062	-0.0988212	0.481692	0.71769
APOA1	0.00406503	0.668079	0.823457	0.245588	0.0780103	0.232884
APOA2	-0.00592572	0.510786	0.682168	0.682876	4.67512e-07	2.37262e-05
APOE	0.00332883	0.716433	0.850503	-0.577583	2.41514e-05	0.000377133
APOH	0.00632563	0.508811	0.682168	0.0388782	0.781636	0.915428
AQP4	0.0474166	1.1707e-07	2.97065e-06	0.202769	0.112409	0.288679
ARSA	0.00251219	0.79139	0.881152	-0.0107553	0.938404	0.97655
ATXN2	0.00719171	0.450034	0.652549	-0.106359	0.445906	0.670511
ATXN3	0.00395047	0.680511	0.823457	0.109643	0.435705	0.67001
AXL	0.0116233	0.210479	0.399977	-0.225033	0.0984652	0.266512
AB40	0.0252893	0.00531058	0.0229372	0.132218	0.316622	0.576498
AB42	0.0142328	0.124148	0.276629	-0.148943	0.271655	0.515383
BACE1	0.000139331	0.988248	0.99314	-0.275668	0.0476381	0.160374
BASP1	-0.00632587	0.509431	0.682168	-0.045505	0.745986	0.906797
BCAN	-0.00401618	0.658465	0.823457	-0.535873	7.47246e-05	0.0008923
BD.MAPT	0.0340647	0.000239411	0.0016797	-0.188998	0.159343	0.367878
BD.pTau.181	0.0369517	7.77056e-05	0.000738143	-0.00409654	0.975767	0.985476
BD.pTau.217	0.0397912	2.18849e-05	0.000296175	0.0289094	0.830254	0.956398
BD.pTau.231	0.0346593	0.000239957	0.0016797	0.104859	0.442273	0.67001
BD.pTau.T205	0.0208785	0.0284262	0.0915955	-0.0933091	0.502053	0.734085
BD.pTau.T212	0.046481	6.62814e-07	1.22319e-05	-0.0163474	0.902574	0.972124
BD.pTau217%	0.0241775	0.0105642	0.041241	0.199707	0.147705	0.352754
BDNF	0.00484411	0.612476	0.791928	-0.0103775	0.940958	0.97655
C1q	-0.00845133	0.374906	0.58543	-0.0171353	0.902219	0.972124
CCL11	0.0346762	0.000123339	0.000976899	-0.0687863	0.597845	0.803725
CCL13	0.0327416	0.000500041	0.00274347	0.00893275	0.947686	0.97655
CCL17	0.0146232	0.125369	0.276629	0.196642	0.159474	0.367878
CCL18	0.0065413	0.489049	0.682168	-0.192292	0.165846	0.378278
CCL2	0.0211821	0.0257161	0.0864403	-0.014003	0.919447	0.972124
CCL22	-0.00402267	0.656501	0.823457	-0.624909	3.97281e-06	0.000108214
CCL26	0.00288493	0.753174	0.862991	0.60613	9.93341e-06	0.000183317
CCL3	0.0189631	0.0458319	0.13104	-0.136594	0.324834	0.578432
CCL4	0.00256357	0.784669	0.881152	-0.183509	0.182755	0.407685
CCL5	0.00691268	0.46375	0.660272	-0.123481	0.371949	0.613868
CD33	0.0127944	0.163411	0.335074	-0.287203	0.033248	0.129795
CD40LG	0.00375829	0.695171	0.830115	-0.0824891	0.557373	0.791236
CD63	0.00218564	0.807361	0.881152	0.266361	0.043456	0.152096
CHI3L1	0.0603714	3.37617e-11	1.38343e-09	-0.240568	0.0600939	0.186351
CNDP1	-0.0063516	0.502988	0.682168	-0.0392484	0.77754	0.915428
CNTN2	0.00678007	0.453878	0.653456	-0.453861	0.000717204	0.0058237
CRH	-0.00784269	0.410757	0.608639	0.0465386	0.738939	0.90634
CRP	-0.000560098	0.951867	0.971	-0.471404	0.000614791	0.00520011
CSF1R	-0.00378299	0.673995	0.823457	-0.549973	4.0957e-05	0.000554285
CSF2	0.000137345	0.98808	0.99314	-0.627742	5.108e-06	0.000115214
CST3	0.0306249	0.000781813	0.00417653	0.0618938	0.639384	0.842824
CST5	0.0338667	0.00029809	0.0019574	0.119372	0.378297	0.619309
CTNNB1	0.00295028	0.753213	0.862991	-0.0403483	0.769211	0.915428
CX3CL1	0.017189	0.0678583	0.188702	-0.105728	0.442169	0.67001
CXCL1	-0.00725601	0.445276	0.652549	-0.113038	0.417165	0.65142
CXCL10	0.0336098	0.000346321	0.00219697	-0.219802	0.106627	0.281108
CXCL13	0.00907928	0.338103	0.553508	-0.173067	0.213076	0.442926
CXCL8	0.0163624	0.0858661	0.220643	-0.0254638	0.854843	0.958746
DDC	0.00778692	0.409481	0.608639	0.026229	0.849544	0.958746
DKK1	0.00823156	0.389314	0.590881	0.0639552	0.647927	0.843136
DLG4	0.00449675	0.637239	0.818732	0.00620324	0.964587	0.983975
DNM1L	0.00148727	0.876762	0.926993	-0.00924083	0.947578	0.97655
EDA2R	0.00850201	0.372922	0.58543	0.0646295	0.643759	0.843116
EFEMP1	-0.0367886	8.72682e-05	0.000738143	0.191525	0.157595	0.367878
EGFR	-0.0368136	5.10776e-05	0.000545723	-0.246625	0.0605869	0.186351
EIF4EBP1	0.0104764	0.274278	0.488408	0.0892087	0.524939	0.755658
ENO2	0.0123485	0.196043	0.379016	0.00265062	0.984865	0.989741
F2R	0.0085525	0.369119	0.58543	-0.114237	0.41296	0.65142
FABP3	0.0533801	2.93861e-10	8.52198e-09	0.543754	7.75711e-06	0.000157469
FAM3B	-0.00402123	0.671052	0.823457	-0.0748513	0.589628	0.797963
FCGR2A	0.00185235	0.846044	0.908714	-0.150156	0.283368	0.52774
FCN2	-0.0207789	0.0259747	0.0864403	-0.281792	0.0392148	0.144738
FGF2	0.00150856	0.87098	0.925702	-0.0376436	0.782142	0.915428
FGF21	0.028461	0.00122717	0.00622789	-0.403649	0.00174588	0.0118138
FLT1	-0.017146	0.071716	0.194111	0.0254633	0.854719	0.958746
FOLR1	0.0424972	3.95768e-06	6.18008e-05	-0.359415	0.00690555	0.0378872
GAP43	0.0125177	0.180269	0.35187	-0.168535	0.21819	0.442926
GAS6	0.0213517	0.0136499	0.0522818	-0.423973	0.00088535	0.00691254
GBA	0.000948395	0.920642	0.953522	-0.179443	0.199118	0.43001
GDF15	0.0688572	1.41201e-15	9.55463e-14	0.306715	0.00996722	0.0505836
GDI1	0.00701373	0.465118	0.660272	-0.0391872	0.780543	0.915428
GDNF	-5.17026e-05	0.995675	0.995675	-0.0894419	0.522423	0.755658
GFAP	0.0781355	2.35644e-20	4.78357e-18	-0.361321	0.00157736	0.0110415
GLP1R	0.000745421	0.936546	0.960197	0.330043	0.0167959	0.0792924
GOT1	-0.00228033	0.806095	0.881152	0.500888	0.000283702	0.00261779
GPNMB	0.0281725	0.00140933	0.00697789	-0.342046	0.00796222	0.042535
GRN	-0.000373069	0.967452	0.981963	-0.497355	0.000251232	0.00242857
GSDME	0.0263347	0.00501708	0.0221406	0.126134	0.355643	0.600057
HBA1	-0.00406061	0.64533	0.823457	0.781959	5.2556e-09	3.55629e-07
HMOX1	0.0104209	0.269777	0.488408	0.220614	0.111376	0.288679
HPGDS	0.0116835	0.210825	0.399977	-0.262838	0.0552786	0.17812
HSPB1	0.015295	0.103787	0.244985	-0.0745485	0.58758	0.797963
HTT	0.00972239	0.310152	0.532986	0.0761732	0.587135	0.797963
ICAM1	0.0205565	0.0255869	0.0864403	-0.225746	0.0936194	0.260339
IFNG	0.0138861	0.137	0.289697	-0.354422	0.00993474	0.0505836
IGF1R	0.0307302	0.00117159	0.00609828	-0.11193	0.415113	0.65142
IGFBP7	0.0383662	3.87021e-05	0.00045563	0.275028	0.0413856	0.147582
IL10	0.00989125	0.300301	0.521036	-0.162334	0.2462	0.485229
IL12p70	0.0264061	0.00418358	0.0197504	-0.307384	0.022494	0.0946428
IL13	0.0363818	8.6659e-05	0.000738143	0.193971	0.147686	0.352754
IL15	0.0188931	0.045256	0.13104	0.0502325	0.71533	0.890871
IL16	0.0112107	0.230729	0.433685	0.0560796	0.682085	0.86002
IL17A	0.00942063	0.318239	0.533906	-0.287453	0.0383519	0.144175
IL18	-0.00396791	0.671658	0.823457	0.177999	0.195148	0.425967
IL1B	-0.00129879	0.89193	0.938005	-0.0980194	0.484352	0.71769
IL2	0.0195074	0.0379522	0.113299	-0.226082	0.100184	0.267598
IL33	0.0129536	0.17335	0.34165	-0.0698632	0.615746	0.822345
IL4	0.00393586	0.681482	0.823457	0.110245	0.432969	0.67001
IL5	0.0257145	0.00574646	0.0243028	0.309768	0.0228448	0.0946428
IL6	0.0261897	0.00467572	0.0210927	-0.123895	0.35767	0.600057
IL6R	0.00526303	0.573214	0.750725	-0.14724	0.282618	0.52774
IL7	0.0102709	0.283971	0.501271	-0.0807408	0.565147	0.7967
IL9	0.0219727	0.0200418	0.0753422	0.200168	0.146909	0.352754
ITGAV	0.0251626	0.00632476	0.0262026	-0.448984	0.000924938	0.00695417
KDR	-0.0199076	0.0359417	0.108898	-0.0613274	0.657884	0.849076
KLK6	0.0159209	0.0801696	0.208646	-0.156298	0.240343	0.47833
L1CAM	0.0210898	0.0240729	0.0842553	0.168742	0.216386	0.442926
LDLR	0.00114492	0.899901	0.938005	-0.211497	0.113765	0.288679
LGALS3	0.0152303	0.0919774	0.230511	-0.499099	0.000195114	0.00198041
LRRK2	0.0103653	0.27256	0.488408	0.32766	0.0184683	0.085206
MAG	0.0242337	0.00898785	0.0357752	-0.270552	0.0459276	0.158022
MAPT	0.032479	0.000465785	0.00262651	0.30091	0.0258037	0.104763
MDH1	0.000873603	0.927423	0.955669	0.0614025	0.66227	0.849076
MDK	0.0149495	0.117673	0.271451	0.0284479	0.838615	0.956398
MME	-0.00952121	0.315065	0.532986	0.0766084	0.58096	0.797963
MMP10	0.0104942	0.262754	0.480533	0.185496	0.177023	0.399286
MMP9	0.0161627	0.089897	0.228114	0.0144521	0.917343	0.972124
MOG	0.0296639	0.001446	0.00698899	-0.227663	0.0928093	0.260339
MSLN	0.0385234	4.04007e-05	0.00045563	-0.210905	0.119563	0.299646
NCAM1	0.00618504	0.505796	0.682168	0.371654	0.00674872	0.0378872
NEFH	0.0346025	0.000218893	0.00164575	0.128512	0.342565	0.591649
NEFL	0.0739114	6.26814e-17	6.36216e-15	-0.00603845	0.959997	0.983975
NELL1	0.00297173	0.755095	0.862991	0.172741	0.216673	0.442926
NFKB1	0.00380187	0.689909	0.828707	0.173454	0.214857	0.442926
NFKB2	0.014506	0.129977	0.28358	-0.0290289	0.83582	0.956398
NGF	0.0337819	0.000298913	0.0019574	0.15399	0.25489	0.497525
NLRP3	-0.0107541	0.256273	0.47294	0.0683173	0.622272	0.825629
NPTX1	0.0202381	0.0228399	0.0813422	-0.784192	5.22873e-09	3.55629e-07
NPTX2	0.0297435	0.000426848	0.00254853	0.747186	3.64827e-09	3.55629e-07
NPTXR	0.0123636	0.172787	0.34165	-0.51652	0.000125461	0.00141492
NPY	0.0140698	0.131313	0.28358	-0.152841	0.262849	0.503381
NRGN	0.0132513	0.16656	0.338117	0.0053642	0.96946	0.984002
NT.proBNP	0.0466511	1.43229e-07	3.2306e-06	-0.593455	4.26458e-06	0.000108214
NTRK2	-0.0129428	0.150844	0.312462	-0.567269	2.37107e-05	0.000377133
NTRK3	0.01555	0.103106	0.244985	0.131288	0.346829	0.591649
Oligo.SNCA	0.00341649	0.722117	0.852266	-1.01837e-06	0.999994	0.999994
PAFAH1B3	-0.00893866	0.343942	0.558562	0.381066	0.00624783	0.0362374
PARK7	0.0147137	0.121669	0.276629	0.133664	0.336605	0.590881
PDGFC	0.0082438	0.385952	0.590881	0.157532	0.258531	0.499827
PDGFRB	-0.00635908	0.496849	0.682168	-0.0483735	0.724233	0.896459
PDLIM5	-0.00925613	0.331962	0.547872	-0.0461483	0.741145	0.90634
PGF	0.0081171	0.392951	0.590881	-0.113608	0.414547	0.65142
PGK1	0.00823904	0.39047	0.590881	0.0340433	0.808551	0.93792
PLAUR	0.034554	0.00012512	0.000976899	-0.403199	0.00213385	0.0139733
POSTN	0.0179589	0.0552498	0.155774	0.0173915	0.898825	0.972124
PPBP	0.00519609	0.587812	0.764909	-0.0885434	0.528589	0.755658
PPY	0.0180425	0.0429704	0.12642	0.319239	0.0147277	0.0711839
PRDX5	0.006565	0.492681	0.682168	-0.139774	0.319173	0.576498
PRDX6	0.00670618	0.480657	0.677593	0.265028	0.057989	0.183934
PRKN	0.0024265	0.798193	0.881152	-0.0513878	0.711784	0.890871
PROS1	0.00318176	0.72828	0.854571	-0.508659	0.000186869	0.00198041
PSEN1	0.0156566	0.100516	0.242914	-0.121674	0.382848	0.621745
PSME1	-0.0128291	0.172597	0.34165	0.407227	0.00334931	0.0212472
pSNCA.129	0.00168173	0.861004	0.919915	0.0198047	0.888104	0.972124
pTau.181	0.0379497	3.72427e-05	0.00045563	0.379136	0.00454665	0.0271462
pTau.205	0.0168331	0.0747014	0.199531	-0.0597438	0.66504	0.849076
pTau.212	0.0367601	8.23801e-05	0.000738143	0.161941	0.229794	0.461862
pTau.217	0.0329047	0.000444696	0.00257924	0.230081	0.0906188	0.260339
pTau.231	0.0411727	6.21675e-06	9.01428e-05	0.419076	0.00151171	0.0109599
pTau217.AB42	0.0217527	0.0214982	0.0779311	0.271768	0.0496577	0.162589
pTau217%	0.00928729	0.329787	0.547872	-0.0127166	0.92738	0.975431
pTDP43.409	0.00296611	0.756712	0.862991	-0.0789107	0.57393	0.797963
PTPRS	-0.00828048	0.370543	0.58543	-0.137081	0.311873	0.575548
RAB10	0.026927	0.00433894	0.0200183	-0.178486	0.194031	0.425967
RAB12	0.0112222	0.240395	0.447708	-0.0389333	0.780786	0.915428
RAB29	0.013702	0.144194	0.301767	-0.402185	0.00366139	0.0225231
REST	0.0219802	0.0212556	0.0779311	-0.0932748	0.50265	0.734085
RUVBL2	0.00119475	0.901039	0.938005	0.0156997	0.911221	0.972124
S100A12	0.00198239	0.833306	0.904605	0.273804	0.0481913	0.160374
S100B	0.0199207	0.0330093	0.104701	-0.229468	0.0932022	0.260339
SAA1	0.00578656	0.522761	0.693598	-0.537166	6.77266e-05	0.000859281
SERPINA3	0.00680318	0.446953	0.652549	-0.554399	3.2305e-05	0.000468423
SFRP1	0.0158063	0.0936604	0.231867	-0.321847	0.020178	0.0897172
SFTPD	0.0164966	0.0690879	0.189525	-0.195946	0.140192	0.347061
SLIT2	0.0153314	0.0953908	0.233305	-0.472359	0.00051562	0.00455091
SMOC1	0.0150855	0.108477	0.253114	-0.173213	0.208089	0.442926
SNAP25	-0.00954472	0.313096	0.532986	-0.254833	0.066753	0.202252
SNCA	0.00191062	0.842346	0.908714	0.0384712	0.784652	0.915428
SOD1	0.00243357	0.799381	0.881152	0.114332	0.415502	0.65142
SPP1	0.0251903	0.00669136	0.0271669	-0.315211	0.02033	0.0897172
SQSTM1	0.0202114	0.0337346	0.105356	0.0575202	0.678756	0.86002
STMN2	0.0371613	6.90019e-05	0.000700369	-0.231017	0.0871118	0.256286
STX4	0.00993714	0.296504	0.518881	0.138449	0.320908	0.576498
TARDBP	0.00827217	0.388714	0.590881	0.0162605	0.90789	0.972124
TEK	-0.00411588	0.667727	0.823457	0.127642	0.363987	0.60565
TIMP3	-0.00263243	0.783101	0.881152	0.0762995	0.586221	0.797963
TNF	0.0200837	0.0275164	0.0900939	-0.305628	0.0221465	0.0946428
TNFSF14	-0.00243763	0.79615	0.881152	-0.230642	0.0962621	0.26407
TREM1	0.0591529	3.40746e-11	1.38343e-09	0.119914	0.337647	0.590881
TREM2	0.0574038	1.77561e-10	6.00749e-09	-0.258844	0.0414392	0.147582
UBB	0.0144948	0.124975	0.276629	-0.344396	0.013222	0.0654652
VCAM1	0.0453333	9.15271e-07	1.54833e-05	0.283966	0.0322646	0.128426
VEGFA	0.0337326	0.000366979	0.00225748	0.014365	0.916463	0.972124
VEGFD	0.048138	1.68976e-07	3.43022e-06	-0.274945	0.0368182	0.14102
VGF	0.0187683	0.0352186	0.108324	-0.624117	2.70382e-06	0.000108214
VSNL1	-0.00298076	0.735793	0.858425	0.0220282	0.864875	0.964668
YWHAG	0.0168666	0.0769278	0.20281	0.0156589	0.910497	0.972124

### Sheet: S2. APOE4 on protein
Table S2. Associations of APOE4 carriage (reference=non-carrier) with proteins in CAMERA, in all participants (main; N=250), stratified by ethnicity (post hoc), and APOE4*ethnicity interaction models (post hoc), from linear models adjusted for age, sex, and ethnicity (for main analyses only).
protein	All participants (N=250)			Chinese participants (N=82)			South Asian participants (N=74)			Non-Hispanic White participants (N=83)			APOE4 [ref=non-carrier] * Chinese [ref=White]			APOE4 [ref=non-carrier] * South Asian [ref=White]			APOE4 [ref=non-carrier] * Chinese [ref=South Asian]
	APOE4_beta	APOE4_p.value	APOE4_FDR	APOE4_Chinese_beta	APOE4_Chinese_p.value	APOE4_Chinese_FDR	APOE4_SouthAsian_beta	APOE4_SouthAsian_p.value	APOE4_SouthAsian_FDR	APOE4_White_beta	APOE4_White_p.value	APOE4_White_FDR	interaction_beta	interaction_p.value	interaction_FDR	interaction_beta	interaction_p.value	interaction_FDR	interaction_beta	interaction_p.value	interaction_FDR
ACHE	0.167089	0.262996	0.685227	0.207181	0.469768	0.893279	0.383546	0.161287	0.957934	-0.0636559	0.800553	0.909295	0.203584	0.592019	0.978263	0.355181	0.310084	0.991753	-0.151597	0.709997	0.99995
AGRN	0.0330062	0.828645	0.918291	-0.276257	0.279993	0.893279	0.20681	0.511141	0.957934	-0.0213917	0.925687	0.97365	-0.444116	0.246721	0.800714	-0.0155419	0.964819	0.991753	-0.428574	0.29753	0.99995
ANXA5	-0.161112	0.305274	0.723452	-0.356952	0.286286	0.893279	-0.0243816	0.931132	0.975254	-0.386551	0.127421	0.550351	-0.110054	0.78694	0.978263	0.207048	0.580707	0.991753	-0.317102	0.468312	0.99995
APOA1	-0.228593	0.141097	0.624508	-0.311333	0.406904	0.893279	-0.279443	0.298162	0.957934	-0.101287	0.646108	0.834895	0.0970203	0.798197	0.978263	0.495746	0.156629	0.991753	-0.398726	0.328049	0.99995
APOA2	0.04454	0.763319	0.912077	-0.257908	0.44208	0.893279	-0.188751	0.42842	0.957934	0.401428	0.105089	0.53134	-0.550678	0.152078	0.788155	-0.421596	0.233187	0.991753	-0.129082	0.753937	0.99995
APOE	-0.370635	0.0131971	0.191359	-0.271927	0.358911	0.893279	-0.584787	0.0662615	0.957934	-0.429639	0.049354	0.421411	-0.297254	0.460511	0.978263	-0.164698	0.65672	0.991753	-0.132557	0.759017	0.99995
APOH	0.0877211	0.576642	0.816524	-0.259473	0.394494	0.893279	0.386378	0.229103	0.957934	0.0198996	0.935523	0.978924	-0.678826	0.0773774	0.788155	-0.539341	0.127029	0.991753	-0.139485	0.734449	0.99995
AQP4	-0.125092	0.380574	0.763944	-0.283857	0.323198	0.893279	-0.131427	0.665205	0.957934	-0.0450344	0.835105	0.921339	0.0980444	0.79943	0.978263	-0.261952	0.460996	0.991753	0.359997	0.385087	0.99995
ARSA	-0.0908107	0.560284	0.812412	-0.252213	0.403466	0.893279	-0.148339	0.586564	0.957934	-0.215178	0.445143	0.788539	-0.305561	0.453716	0.978263	0.284201	0.448967	0.991753	-0.589762	0.178469	0.99995
ATXN2	-0.157621	0.312655	0.723452	-0.652752	0.0846275	0.893279	-0.126258	0.628977	0.957934	-0.190658	0.396003	0.769001	-0.234514	0.529448	0.978263	-0.0976094	0.776042	0.991753	-0.136905	0.732249	0.99995
ATXN3	-0.235857	0.133458	0.624508	-0.300722	0.417749	0.893279	-0.237772	0.397921	0.957934	-0.422407	0.0624953	0.469872	-0.173853	0.66755	0.978263	-0.0854439	0.818566	0.991753	-0.0884087	0.838721	0.99995
AXL	0.147835	0.33091	0.723452	-0.879601	0.00830408	0.893279	0.292721	0.296489	0.957934	0.559403	0.0135829	0.196952	-0.593522	0.139393	0.788155	-0.0713831	0.846492	0.991753	-0.522139	0.225357	0.99995
AB40	0.197362	0.180994	0.649081	0.142751	0.629355	0.893279	0.554774	0.0357304	0.95644	0.00326471	0.989753	0.994582	-0.00225951	0.995594	0.995595	0.0178339	0.962228	0.991753	-0.0200934	0.963506	0.99995
AB42	-0.361681	0.0164384	0.209081	-0.672199	0.021972	0.893279	-0.480049	0.13619	0.957934	-0.202157	0.335168	0.724225	-1.57256	5.81771e-05	0.0118099	-0.396011	0.263572	0.991753	-1.17655	0.00469268	0.952614
BACE1	0.46366	0.00259094	0.0478146	0.501601	0.12122	0.893279	0.401084	0.200601	0.957934	0.542593	0.0164779	0.213635	0.00218164	0.995595	0.995595	-0.0556051	0.878477	0.991753	0.0577868	0.891618	0.99995
BASP1	0.305815	0.0511259	0.518928	0.235226	0.460313	0.893279	0.104691	0.7271	0.957934	0.323368	0.207628	0.676791	-0.11213	0.782314	0.978263	-0.288508	0.440115	0.991753	0.176379	0.685555	0.99995
BCAN	0.00520797	0.972153	0.995549	0.10114	0.755348	0.940457	-0.357422	0.185944	0.957934	0.160682	0.489438	0.788539	-0.103685	0.785631	0.978263	-0.543905	0.122024	0.991753	0.44022	0.282531	0.99995
BD.MAPT	0.262539	0.0795208	0.576526	0.260174	0.389227	0.893279	0.191655	0.451885	0.957934	0.130929	0.624075	0.834895	0.0286581	0.941118	0.991543	-0.0699555	0.844689	0.991753	0.0986136	0.812815	0.99995
BD.pTau.181	0.460982	0.00206945	0.0420098	-0.306417	0.332814	0.893279	0.247617	0.373128	0.957934	0.901393	0.000114634	0.00290885	-1.30695	0.000626024	0.0635414	-0.747196	0.0322739	0.991753	-0.559755	0.167781	0.99995
BD.pTau.217	0.786725	8.27692e-08	8.40107e-06	0.451454	0.138384	0.893279	0.604098	0.0321251	0.95644	1.05922	6.07214e-06	0.000410882	-0.629628	0.0885666	0.788155	-0.448498	0.186934	0.991753	-0.18113	0.647106	0.99995
BD.pTau.231	0.733401	8.72252e-07	3.54135e-05	0.392028	0.234449	0.893279	0.693047	0.0145594	0.95644	0.908421	4.8715e-05	0.0016144	-0.589725	0.119628	0.788155	-0.220491	0.526324	0.991753	-0.369234	0.363112	0.99995
BD.pTau.T205	0.236932	0.127184	0.624508	-0.267302	0.477103	0.893279	0.392153	0.141225	0.957934	0.240796	0.265786	0.707136	-0.594619	0.13511	0.788155	0.0765871	0.833973	0.991753	-0.671206	0.116162	0.99995
BD.pTau.T212	0.401374	0.00688951	0.116548	0.10146	0.712266	0.929318	0.124122	0.614703	0.957934	0.754335	0.00649387	0.119841	-0.633962	0.0919235	0.788155	-0.592064	0.0872708	0.991753	-0.041898	0.917095	0.99995
BD.pTau217%	0.828221	3.03089e-08	6.1527e-06	0.38194	0.214378	0.893279	0.64443	0.0266941	0.95644	1.30473	2.6511e-08	5.38173e-06	-0.866304	0.0209836	0.473296	-0.54008	0.116779	0.991753	-0.326224	0.415664	0.99995
BDNF	-0.203479	0.194239	0.649081	-0.105045	0.761344	0.940457	-0.201861	0.464171	0.957934	-0.354147	0.171158	0.609564	0.158693	0.697892	0.978263	0.050936	0.892304	0.991753	0.107757	0.805996	0.99995
C1q	0.245258	0.115685	0.624508	-0.181298	0.538203	0.893279	0.504379	0.112406	0.957934	0.299655	0.236384	0.685421	-0.431976	0.286338	0.830381	0.15855	0.670381	0.991753	-0.590526	0.174808	0.99995
CCL11	-0.0352041	0.809568	0.918291	0.0707032	0.787575	0.940457	0.0721621	0.825896	0.957934	-0.182748	0.405187	0.769001	0.152352	0.687832	0.978263	0.204178	0.558579	0.991753	-0.0518258	0.898652	0.99995
CCL13	0.0162558	0.915148	0.967387	0.333953	0.30202	0.893279	-0.0592621	0.793169	0.957934	-0.202951	0.457174	0.788539	0.355935	0.368042	0.903099	-0.0907934	0.802834	0.991753	0.446729	0.292686	0.99995
CCL17	-0.222826	0.153175	0.624508	-0.0841675	0.800108	0.949835	-0.314039	0.215118	0.957934	-0.255821	0.340742	0.724225	0.0902386	0.821283	0.978263	-0.0986136	0.788537	0.991753	0.188852	0.659653	0.99995
CCL18	-0.226043	0.144412	0.624508	-0.135922	0.72612	0.932926	-0.195973	0.38679	0.957934	-0.388322	0.0879071	0.53134	0.186429	0.636595	0.978263	0.073754	0.839037	0.991753	0.112675	0.790171	0.99995
CCL2	-0.0418656	0.7873	0.918291	-0.0385377	0.916211	0.968702	0.16638	0.476344	0.957934	-0.232592	0.327776	0.724225	-0.0501134	0.899998	0.982255	0.188495	0.607654	0.991753	-0.238608	0.577334	0.99995
CCL22	-0.173396	0.242342	0.678688	-0.501995	0.0966896	0.893279	-0.0543338	0.834618	0.957934	-0.0702461	0.785091	0.909295	-0.469302	0.22361	0.800714	-0.0640837	0.856491	0.991753	-0.405218	0.327295	0.99995
CCL26	-0.101989	0.498238	0.804034	0.419758	0.154769	0.893279	-0.0284749	0.896464	0.962258	-0.381726	0.200036	0.665695	0.765184	0.0504657	0.747509	0.300648	0.402111	0.991753	0.464536	0.267226	0.99995
CCL3	-0.0515197	0.74009	0.912077	-0.293859	0.436066	0.893279	0.162358	0.509792	0.957934	-0.113193	0.639859	0.834895	-0.212085	0.599967	0.978263	0.170217	0.647409	0.991753	-0.382303	0.378693	0.99995
CCL4	0.0164574	0.914936	0.967387	-0.0632222	0.883099	0.953559	0.00039011	0.998434	0.998434	0.0803547	0.713107	0.846554	-0.151462	0.707587	0.978263	-0.10694	0.773522	0.991753	-0.044522	0.918167	0.99995
CCL5	-0.107524	0.487275	0.804034	-0.195367	0.596331	0.893279	-0.100601	0.703461	0.957934	-0.230845	0.326018	0.724225	-0.055941	0.889254	0.982255	0.0371668	0.919931	0.991753	-0.0931077	0.829047	0.99995
CD33	0.0622345	0.679116	0.877534	0.0477389	0.890186	0.956126	-0.0263022	0.892176	0.962258	0.115219	0.673639	0.83895	-0.0673182	0.862319	0.97938	-0.140221	0.694738	0.991753	0.0729027	0.861095	0.99995
CD40LG	-0.140457	0.372104	0.763944	-0.0956139	0.783899	0.940457	0.00971546	0.971892	0.981562	-0.376883	0.149153	0.60847	0.201761	0.623779	0.978263	0.283436	0.454207	0.991753	-0.0816755	0.853198	0.99995
CD63	0.14374	0.328367	0.723452	-0.0158424	0.954893	0.988225	-0.0553861	0.843037	0.957934	0.45134	0.0584901	0.456673	-0.439521	0.236094	0.800714	-0.514736	0.132017	0.991753	0.075215	0.849947	0.99995
CHI3L1	0.102886	0.471219	0.790557	-0.245995	0.364791	0.893279	0.345858	0.193385	0.957934	0.121294	0.623475	0.834895	-0.429169	0.245188	0.800714	0.107291	0.751934	0.991753	-0.536461	0.176149	0.99995
CNDP1	0.155998	0.315792	0.723452	0.600677	0.0414619	0.893279	0.0527941	0.872994	0.957934	0.0133554	0.954065	0.986652	0.607183	0.126921	0.788155	0.0298823	0.934787	0.991753	0.577301	0.176108	0.99995
CNTN2	-0.00323865	0.982611	0.995549	0.0632195	0.830714	0.953072	0.221061	0.381869	0.957934	-0.170655	0.507109	0.798406	0.234014	0.535822	0.978263	0.448208	0.19821	0.991753	-0.214194	0.597463	0.99995
CRH	0.0727883	0.641744	0.874323	0.136601	0.680674	0.916272	0.246438	0.352739	0.957934	-0.185736	0.484463	0.788539	0.284829	0.478489	0.978263	0.369957	0.317473	0.991753	-0.0851288	0.843472	0.99995
CRP	-0.281536	0.0637395	0.567954	-0.454918	0.163323	0.893279	0.0612226	0.827919	0.957934	-0.49768	0.0258165	0.275829	-0.0877649	0.822672	0.978263	0.328078	0.363103	0.991753	-0.415843	0.322989	0.99995
CSF1R	0.222362	0.131201	0.624508	-0.339206	0.307356	0.893279	0.182177	0.484204	0.957934	0.485486	0.0255328	0.275829	-0.904082	0.0161332	0.447832	-0.429383	0.212313	0.991753	-0.474699	0.236977	0.99995
CSF2	0.0472925	0.754083	0.912077	-0.182426	0.623023	0.893279	0.138709	0.597628	0.957934	0.036495	0.865246	0.949433	-0.292712	0.45887	0.978263	-0.0247829	0.945643	0.991753	-0.267929	0.527528	0.99995
CST3	0.0462272	0.754754	0.912077	-0.481855	0.146316	0.893279	0.160678	0.555443	0.957934	0.0801839	0.705702	0.846554	-0.660979	0.0809798	0.788155	-0.0596416	0.863719	0.991753	-0.601337	0.138741	0.99995
CST5	0.0350451	0.817316	0.918291	0.131469	0.689007	0.916272	-0.226144	0.438702	0.957934	0.152384	0.507361	0.798406	0.118797	0.763283	0.978263	-0.304916	0.401281	0.991753	0.423713	0.317396	0.99995
CTNNB1	-0.0171102	0.911588	0.967387	-0.328755	0.267979	0.893279	0.130053	0.667558	0.957934	-0.135406	0.572042	0.819831	-0.260905	0.512541	0.978263	0.0732482	0.8416	0.991753	-0.334153	0.43463	0.99995
CX3CL1	0.0948607	0.537957	0.804034	0.0595347	0.86531	0.953559	0.0721596	0.775374	0.957934	0.115237	0.64314	0.834895	-0.146852	0.712847	0.978263	-0.151834	0.679294	0.991753	0.00498185	0.990717	0.99995
CXCL1	-0.161196	0.301012	0.723452	-0.184215	0.565234	0.893279	-0.273544	0.428987	0.957934	-0.201679	0.337691	0.724225	-0.0837767	0.836616	0.97938	-0.155644	0.67725	0.991753	0.0718674	0.869081	0.99995
CXCL10	0.014429	0.924498	0.967387	-0.298967	0.379083	0.893279	0.0790643	0.75742	0.957934	0.0679778	0.790095	0.909295	-0.509009	0.203466	0.800714	-0.0978267	0.790233	0.991753	-0.411183	0.338127	0.99995
CXCL13	-0.248328	0.109376	0.624508	-0.5305	0.140708	0.893279	-0.382352	0.143384	0.957934	-0.225459	0.344515	0.724225	-0.486266	0.226551	0.800714	-0.364037	0.325031	0.991753	-0.12223	0.776693	0.99995
CXCL8	0.0200379	0.897781	0.964283	-0.00821536	0.982465	0.992241	-0.045903	0.872308	0.957934	-0.0936018	0.666271	0.834895	-0.10568	0.796055	0.978263	-0.091625	0.807641	0.991753	-0.0140553	0.974449	0.99995
DDC	0.128007	0.408393	0.763944	-0.0410284	0.911034	0.968271	0.109663	0.708843	0.957934	0.246846	0.256762	0.700777	-0.204849	0.612337	0.978263	-0.0409643	0.912305	0.991753	-0.163884	0.70561	0.99995
DKK1	-0.232096	0.138233	0.624508	-0.266115	0.423518	0.893279	-0.097376	0.711919	0.957934	-0.408511	0.12451	0.550351	0.0177441	0.96506	0.995595	0.154886	0.677869	0.991753	-0.137142	0.752456	0.99995
DLG4	0.0260836	0.867692	0.941933	0.131228	0.687635	0.916272	-0.0643034	0.829568	0.957934	0.0275011	0.91108	0.973072	0.0641998	0.873372	0.982255	-0.159692	0.666713	0.991753	0.223892	0.604659	0.99995
DNM1L	-0.17954	0.253701	0.678688	-0.246928	0.4976	0.893279	-0.370428	0.186672	0.957934	-0.28093	0.228687	0.676791	-0.124001	0.761469	0.978263	-0.216719	0.564428	0.991753	0.0927187	0.832512	0.99995
EDA2R	-0.122018	0.435547	0.779997	0.00889766	0.978359	0.992241	0.0414378	0.888051	0.962258	-0.389246	0.116467	0.546929	0.434482	0.28168	0.830381	0.436819	0.239715	0.991753	-0.00233689	0.99569	0.99995
EFEMP1	-0.044255	0.770282	0.912077	0.285745	0.422526	0.893279	-0.0477753	0.826877	0.957934	-0.23557	0.364782	0.744747	0.547141	0.166949	0.788155	0.13364	0.713256	0.991753	0.413501	0.329975	0.99995
EGFR	0.259964	0.0755406	0.567954	0.407762	0.187524	0.893279	0.293761	0.256954	0.957934	0.169283	0.476503	0.788539	0.36002	0.337416	0.893445	0.201815	0.558795	0.991753	0.158205	0.694266	0.99995
EIF4EBP1	-0.133081	0.396849	0.763944	-0.06153	0.865084	0.953559	-0.166902	0.553207	0.957934	-0.289929	0.198034	0.665695	0.0942878	0.816541	0.978263	-0.0454165	0.903357	0.991753	0.139704	0.748782	0.99995
ENO2	-0.0860041	0.582733	0.816524	-0.383566	0.302273	0.893279	-0.123112	0.630399	0.957934	-0.139255	0.551044	0.819831	-0.385692	0.338272	0.893445	-0.104458	0.777912	0.991753	-0.281233	0.515118	0.99995
F2R	-0.0979707	0.530526	0.804034	-0.240982	0.504984	0.893279	-0.146446	0.578713	0.957934	-0.115657	0.632772	0.834895	-0.235109	0.561813	0.978263	-0.165168	0.657844	0.991753	-0.0699419	0.87221	0.99995
FABP3	0.100972	0.44912	0.779997	-0.141169	0.609439	0.893279	0.188303	0.454915	0.957934	0.119687	0.540847	0.819831	-0.329874	0.324015	0.888851	-0.01659	0.956977	0.991753	-0.313284	0.38274	0.99995
FAM3B	-0.339858	0.0280324	0.299504	-0.217482	0.591543	0.893279	-0.334028	0.186736	0.957934	-0.386765	0.0704175	0.476492	0.17862	0.658214	0.978263	0.0608134	0.869987	0.991753	0.117807	0.785721	0.99995
FCGR2A	0.262103	0.0933899	0.624508	0.340317	0.140334	0.893279	0.342621	0.135444	0.957934	0.166059	0.622737	0.834895	0.225651	0.576061	0.978263	0.183927	0.620442	0.991753	0.0417243	0.923236	0.99995
FCN2	-0.0512016	0.737012	0.912077	-0.104716	0.769846	0.940457	-0.0581555	0.844604	0.957934	-0.0265668	0.886501	0.962352	0.0505952	0.897037	0.982255	0.110063	0.759731	0.991753	-0.0594678	0.88731	0.99995
FGF2	-0.0515487	0.735389	0.912077	-0.178233	0.590876	0.893279	-0.063008	0.828006	0.957934	-0.207578	0.366871	0.744747	-0.0528418	0.893959	0.982255	0.0675663	0.853086	0.991753	-0.120408	0.777201	0.99995
FGF21	0.0311446	0.827648	0.918291	-0.128692	0.672649	0.916272	0.0707739	0.765604	0.957934	-0.0120557	0.960684	0.986652	-0.113642	0.759923	0.978263	-0.0106427	0.975192	0.991753	-0.102999	0.796367	0.99995
FLT1	0.298842	0.0542406	0.524325	0.242904	0.488442	0.893279	0.460555	0.0921018	0.957934	0.208161	0.38995	0.768542	0.089602	0.824054	0.978263	0.272368	0.462995	0.991753	-0.182766	0.672683	0.99995
FOLR1	0.045204	0.759998	0.912077	-0.330927	0.242937	0.893279	0.198828	0.520592	0.957934	0.136007	0.551819	0.819831	-0.569721	0.137838	0.788155	-0.0774344	0.826146	0.991753	-0.492287	0.231846	0.99995
GAP43	0.603299	6.21068e-05	0.00157596	0.598992	0.0557568	0.893279	0.740625	0.008659	0.878888	0.545604	0.0178907	0.213635	-0.0112748	0.976386	0.995595	0.0707375	0.840101	0.991753	-0.0820124	0.841019	0.99995
GAS6	0.140936	0.318049	0.723452	-0.398794	0.180662	0.893279	-0.108745	0.667053	0.957934	0.625641	0.00724531	0.122567	-1.05195	0.00385549	0.195666	-0.76858	0.0213567	0.991753	-0.283375	0.464502	0.99995
GBA	-0.119951	0.442674	0.779997	0.0584507	0.871806	0.953559	0.0996622	0.681204	0.957934	-0.352507	0.168731	0.609564	0.340639	0.402826	0.962043	0.418819	0.264029	0.991753	-0.0781806	0.857922	0.99995
GDF15	-0.112627	0.39488	0.763944	-0.263145	0.339643	0.893279	-0.148887	0.602975	0.957934	-0.102084	0.558516	0.819831	-0.314476	0.362255	0.903099	-0.197887	0.533151	0.991753	-0.116589	0.752801	0.99995
GDI1	-0.114685	0.466591	0.789317	-0.254351	0.502819	0.893279	-0.250322	0.365384	0.957934	-0.146829	0.518228	0.809234	-0.224484	0.584202	0.978263	-0.220616	0.558997	0.991753	-0.00386844	0.992987	0.99995
GDNF	-0.207114	0.185315	0.649081	-0.312256	0.394523	0.893279	-0.468776	0.136833	0.957934	-0.0438584	0.831855	0.921339	-0.249476	0.540645	0.978263	-0.357053	0.341663	0.991753	0.107577	0.805765	0.99995
GFAP	0.29505	0.0193073	0.230552	0.0443392	0.867616	0.953559	0.0105755	0.964499	0.981562	0.606323	0.0021035	0.042701	-0.61841	0.0555698	0.752045	-0.615544	0.0385463	0.991753	-0.00286558	0.993379	0.99995
GLP1R	-0.161874	0.291947	0.723452	-0.307165	0.334518	0.893279	-0.0833438	0.761559	0.957934	-0.165988	0.507184	0.798406	-0.133357	0.733899	0.978263	0.0444136	0.902088	0.991753	-0.17777	0.672898	0.99995
GOT1	0.15946	0.295377	0.723452	-0.189066	0.580055	0.893279	0.407964	0.133851	0.957934	0.177582	0.463332	0.788539	-0.355102	0.369247	0.903099	0.229931	0.527411	0.991753	-0.585033	0.168638	0.99995
GPNMB	0.182149	0.203278	0.649081	0.0197769	0.952587	0.988225	0.0928972	0.724647	0.957934	0.336272	0.101003	0.53134	-0.206464	0.57664	0.978263	-0.170172	0.61707	0.991753	-0.0362918	0.927125	0.99995
GRN	-0.160209	0.285431	0.723452	-0.368772	0.161313	0.893279	-0.0188479	0.950306	0.981562	-0.342257	0.168253	0.609564	-0.211355	0.582377	0.978263	0.172795	0.625182	0.991753	-0.38415	0.35203	0.99995
GSDME	0.035927	0.814218	0.918291	0.197592	0.55848	0.893279	-0.406924	0.168619	0.957934	0.172197	0.340712	0.724225	0.0375684	0.921035	0.987586	-0.532494	0.127804	0.991753	0.570063	0.161964	0.99995
HBA1	-0.135432	0.349413	0.731245	-0.149313	0.688291	0.916272	-0.0877381	0.720768	0.957934	-0.0856883	0.63457	0.834895	-0.117877	0.752594	0.978263	-0.0436129	0.899155	0.991753	-0.0742638	0.853198	0.99995
HMOX1	0.198762	0.198647	0.649081	0.390052	0.183618	0.893279	0.281677	0.264001	0.957934	0.12597	0.663801	0.834895	0.205354	0.605623	0.978263	0.0784051	0.830356	0.991753	0.126948	0.766126	0.99995
HPGDS	0.113629	0.457723	0.787235	0.317016	0.334063	0.893279	-0.163486	0.573276	0.957934	0.229199	0.316664	0.724225	0.101997	0.797062	0.978263	-0.363922	0.319306	0.991753	0.465919	0.274361	0.99995
HSPB1	0.0368792	0.810722	0.918291	0.0755861	0.813091	0.953072	0.0600438	0.824156	0.957934	-0.186793	0.467718	0.788539	0.124292	0.754347	0.978263	0.141251	0.699235	0.991753	-0.0169593	0.968266	0.99995
HTT	-0.118772	0.449555	0.779997	-0.29983	0.391117	0.893279	-0.0571727	0.842758	0.957934	-0.333373	0.156433	0.609564	-0.11901	0.769784	0.978263	0.121318	0.745833	0.991753	-0.240328	0.581983	0.99995
ICAM1	-0.047856	0.750407	0.912077	-0.208364	0.48304	0.893279	0.0626337	0.793689	0.957934	-0.0330649	0.903464	0.970387	-0.219754	0.570401	0.978263	-0.0343899	0.923108	0.991753	-0.185364	0.655583	0.99995
IFNG	0.0653785	0.669125	0.877534	-0.402992	0.255139	0.893279	0.24148	0.434779	0.957934	0.207597	0.311319	0.724225	-0.621407	0.119815	0.788155	-0.0105277	0.977097	0.991753	-0.61088	0.15406	0.99995
IGF1R	-0.0330062	0.830088	0.918291	-0.640245	0.045417	0.893279	-0.0887814	0.771566	0.957934	0.245077	0.285312	0.724225	-0.946361	0.0176485	0.447832	-0.470637	0.197842	0.991753	-0.475724	0.264141	0.99995
IGFBP7	0.0961415	0.522681	0.804034	-0.467417	0.15464	0.893279	0.398861	0.162441	0.957934	0.120936	0.576509	0.819831	-0.65783	0.0859736	0.788155	0.176226	0.616204	0.991753	-0.834056	0.0427906	0.99995
IL10	-0.229203	0.142576	0.624508	-0.681998	0.0604574	0.893279	0.320907	0.15641	0.957934	-0.366341	0.168825	0.609564	-0.436007	0.279407	0.830381	0.537015	0.148164	0.991753	-0.973021	0.0251162	0.99995
IL12p70	-0.0984862	0.511698	0.804034	-0.0788341	0.828813	0.953072	0.0102679	0.969166	0.981562	-0.16597	0.418391	0.773878	0.0157746	0.967941	0.995595	0.000760462	0.99832	0.99832	0.0150141	0.97157	0.99995
IL13	-0.0494278	0.741446	0.912077	0.0212508	0.949504	0.988225	0.101089	0.69224	0.957934	-0.124504	0.619381	0.834895	0.10475	0.788857	0.978263	0.166276	0.644228	0.991753	-0.0615261	0.883482	0.99995
IL15	0.229905	0.135414	0.624508	0.393565	0.266367	0.893279	0.42447	0.122197	0.957934	0.0485944	0.831749	0.921339	0.374006	0.347695	0.893445	0.380157	0.299793	0.991753	-0.00615069	0.988509	0.99995
IL16	0.0119248	0.938038	0.976521	-0.482358	0.162176	0.893279	0.505	0.0928907	0.957934	-0.00588387	0.976931	0.986652	-0.499963	0.199378	0.800714	0.461585	0.197987	0.991753	-0.961548	0.0219887	0.99995
IL17A	-0.0597445	0.699602	0.893202	-0.0652002	0.852888	0.953559	-0.0852675	0.754959	0.957934	0.0246343	0.920344	0.973072	-0.159113	0.696564	0.978263	-0.141161	0.70699	0.991753	-0.017952	0.967297	0.99995
IL18	0.0325394	0.832342	0.918291	-0.399515	0.201688	0.893279	0.340277	0.228047	0.957934	-0.0264407	0.916793	0.973072	-0.409911	0.304753	0.870375	0.261564	0.476492	0.991753	-0.671475	0.117827	0.99995
IL1B	-0.189867	0.225828	0.678688	-0.062404	0.86819	0.953559	-0.167165	0.52455	0.957934	-0.385959	0.0800315	0.524077	0.299599	0.456837	0.978263	0.142008	0.70145	0.991753	0.157591	0.71525	0.99995
IL2	-0.127881	0.405036	0.763944	-0.120584	0.71752	0.929318	0.2264	0.393879	0.957934	-0.35759	0.168801	0.609564	0.201985	0.612215	0.978263	0.522698	0.154863	0.991753	-0.320713	0.453464	0.99995
IL33	-0.0908807	0.559941	0.812412	-0.0968788	0.743899	0.940457	-0.0621698	0.834778	0.957934	-0.157693	0.561336	0.819831	-0.0216502	0.957432	0.995595	0.00532961	0.988609	0.995452	-0.0269798	0.950585	0.99995
IL4	-0.206288	0.189385	0.649081	0.3182	0.349382	0.893279	-0.165674	0.548013	0.957934	-0.399953	0.101617	0.53134	0.67525	0.0927175	0.788155	0.227025	0.538038	0.991753	0.448225	0.29754	0.99995
IL5	-0.146459	0.3339	0.723452	0.167857	0.633656	0.893279	-0.259059	0.319574	0.957934	-0.137295	0.555925	0.819831	0.234383	0.549508	0.978263	-0.176542	0.624229	0.991753	0.410925	0.328575	0.99995
IL6	0.0663366	0.659988	0.877534	-0.0250233	0.938119	0.986726	0.0728636	0.75604	0.957934	0.296703	0.241126	0.685421	-0.308196	0.415616	0.974523	-0.252798	0.468083	0.991753	-0.0553983	0.891485	0.99995
IL6R	0.112896	0.461483	0.787235	-0.332219	0.360892	0.893279	0.137251	0.573971	0.957934	0.266189	0.271707	0.707136	-0.624516	0.114697	0.788155	-0.208267	0.566711	0.991753	-0.41625	0.326502	0.99995
IL7	-0.149781	0.340394	0.727368	-0.162314	0.649257	0.90896	-0.181094	0.494656	0.957934	-0.304451	0.224249	0.676791	-0.00722612	0.985871	0.995595	-0.0204622	0.956548	0.991753	0.013236	0.97589	0.99995
IL9	-0.12438	0.419923	0.767968	-0.12473	0.706147	0.929318	0.173865	0.517278	0.957934	-0.180785	0.473567	0.788539	-0.0163279	0.967148	0.995595	0.266546	0.465334	0.991753	-0.282873	0.506389	0.99995
ITGAV	-0.0947354	0.528036	0.804034	-0.325647	0.312627	0.893279	-0.338975	0.241863	0.957934	0.188574	0.419343	0.773878	-0.490784	0.209737	0.800714	-0.503264	0.162447	0.991753	0.0124803	0.976252	0.99995
KDR	0.0150767	0.922596	0.967387	0.0101528	0.973373	0.992241	-0.0126737	0.956544	0.981562	-0.110723	0.705184	0.846554	0.120312	0.763171	0.978263	0.010969	0.976186	0.991753	0.109343	0.798609	0.99995
KLK6	-0.176568	0.23524	0.678688	-0.522395	0.0776611	0.893279	-0.287419	0.295605	0.957934	0.0168203	0.946493	0.985323	-0.581411	0.128416	0.788155	-0.379505	0.28032	0.991753	-0.201906	0.622	0.99995
L1CAM	0.0929565	0.542624	0.804034	-0.116299	0.768452	0.940457	-0.0110351	0.961382	0.981562	0.238969	0.27144	0.707136	-0.446478	0.255807	0.800714	-0.2987	0.408487	0.991753	-0.147778	0.725686	0.99995
LDLR	0.356371	0.0164793	0.209081	0.328814	0.30964	0.893279	0.495468	0.0725991	0.957934	0.162133	0.485947	0.788539	0.0777434	0.840176	0.97938	0.201682	0.569859	0.991753	-0.123939	0.764541	0.99995
LGALS3	0.0978423	0.508392	0.804034	-0.155358	0.566099	0.893279	0.0454837	0.864483	0.957934	0.205787	0.438149	0.788539	-0.411629	0.282391	0.830381	-0.240592	0.494497	0.991753	-0.171036	0.676977	0.99995
LRRK2	-0.177459	0.251499	0.678688	-0.547359	0.140246	0.893279	-0.0686613	0.783049	0.957934	-0.00839112	0.971901	0.986652	-0.562358	0.160863	0.788155	-0.165623	0.653035	0.991753	-0.396735	0.356135	0.99995
MAG	-0.0630016	0.67702	0.877534	-0.2868	0.378037	0.893279	-0.252844	0.444503	0.957934	0.174664	0.349626	0.724225	-0.470197	0.226259	0.800714	-0.402975	0.259735	0.991753	-0.0672218	0.871755	0.99995
MAPT	0.128924	0.391307	0.763944	-0.0917077	0.776487	0.940457	-0.217854	0.38069	0.957934	0.405139	0.0965471	0.53134	-0.589701	0.123503	0.788155	-0.751072	0.0334642	0.991753	0.161371	0.693848	0.99995
MDH1	-0.214551	0.172338	0.649081	-0.281273	0.415994	0.893279	-0.172941	0.553338	0.957934	-0.385234	0.109024	0.53134	-0.00261884	0.99486	0.995595	0.0819711	0.826594	0.991753	-0.08459	0.846287	0.99995
MDK	-0.226049	0.147826	0.624508	-0.203308	0.58019	0.893279	-0.217749	0.409261	0.957934	-0.387215	0.118546	0.546929	0.0699724	0.863591	0.97938	0.0520388	0.889586	0.991753	0.0179336	0.967275	0.99995
MME	0.151232	0.330263	0.723452	-0.165141	0.588988	0.893279	0.215555	0.451358	0.957934	0.325241	0.214918	0.676791	-0.407279	0.312992	0.870375	-0.116576	0.753448	0.991753	-0.290703	0.501976	0.99995
MMP10	-0.249586	0.103463	0.624508	-0.298869	0.331595	0.893279	-0.470495	0.129754	0.957934	-0.101834	0.679143	0.840647	-0.267173	0.503924	0.978263	-0.418118	0.256222	0.991753	0.150946	0.7249	0.99995
MMP9	-0.153748	0.324045	0.723452	-0.355681	0.27356	0.893279	0.141172	0.597902	0.957934	-0.204192	0.386156	0.768526	-0.195502	0.612699	0.978263	0.233698	0.510953	0.991753	-0.429201	0.300894	0.99995
MOG	0.125237	0.407668	0.763944	-0.194021	0.564669	0.893279	-0.0685742	0.804007	0.957934	0.370315	0.102712	0.53134	-0.638185	0.0996402	0.788155	-0.522908	0.142434	0.991753	-0.115277	0.781084	0.99995
MSLN	0.272076	0.0714908	0.567954	0.728974	0.0394321	0.893279	0.0780703	0.755294	0.957934	0.203217	0.383739	0.768526	0.439788	0.259027	0.800714	-0.16025	0.654603	0.991753	0.600039	0.151699	0.99995
NCAM1	0.232018	0.127469	0.624508	0.159063	0.633187	0.893279	0.0740357	0.802081	0.957934	0.437	0.040157	0.388185	-0.280712	0.474181	0.978263	-0.388755	0.281858	0.991753	0.108044	0.797355	0.99995
NEFH	0.115534	0.445736	0.779997	0.0636168	0.841977	0.953559	0.0404594	0.88936	0.962258	0.163097	0.474132	0.788539	-0.0715599	0.853463	0.97938	-0.149687	0.674695	0.991753	0.0781266	0.850974	0.99995
NEFL	0.180936	0.179087	0.649081	0.158444	0.622372	0.893279	0.134092	0.543198	0.957934	0.121714	0.549871	0.819831	-0.0791895	0.820559	0.978263	-0.145877	0.649891	0.991753	0.0666872	0.858747	0.99995
NELL1	-0.180212	0.248723	0.678688	-0.192811	0.437561	0.893279	-0.579516	0.0900623	0.957934	0.172608	0.476422	0.788539	-0.247772	0.529762	0.978263	-0.643421	0.0771123	0.991753	0.395649	0.350114	0.99995
NFKB1	0.0638875	0.683007	0.877534	0.0505328	0.877388	0.953559	0.0340804	0.905376	0.962258	0.0661822	0.789777	0.909295	-0.0745173	0.852003	0.97938	-0.115046	0.754332	0.991753	0.0405291	0.924679	0.99995
NFKB2	-0.151445	0.334174	0.723452	-0.453588	0.158412	0.893279	-0.0586573	0.854988	0.957934	-0.194075	0.405336	0.769001	-0.357702	0.379046	0.916028	0.0444862	0.905305	0.991753	-0.402188	0.356833	0.99995
NGF	0.277756	0.0655679	0.567954	0.358091	0.367729	0.893279	0.408109	0.0550424	0.957934	0.123371	0.581777	0.819831	0.136908	0.726107	0.978263	0.222501	0.536314	0.991753	-0.0855926	0.838303	0.99995
NLRP3	-0.0314094	0.83979	0.9215	-0.16533	0.578244	0.893279	0.278609	0.217102	0.957934	-0.227141	0.469628	0.788539	0.0290677	0.942698	0.991543	0.443827	0.233797	0.991753	-0.41476	0.339766	0.99995
NPTX1	0.0895028	0.537619	0.804034	-0.0885723	0.751369	0.940457	-0.104493	0.732674	0.957934	0.313563	0.14987	0.60847	-0.419071	0.260331	0.800714	-0.45525	0.184223	0.991753	0.0361792	0.927761	0.99995
NPTX2	0.209717	0.12463	0.624508	0.177855	0.544933	0.893279	0.181874	0.456416	0.957934	0.338522	0.131685	0.556918	-0.110459	0.754846	0.978263	-0.0712842	0.826682	0.991753	-0.0391748	0.917814	0.99995
NPTXR	0.00988337	0.946992	0.980814	-0.0708055	0.845845	0.953559	-0.357912	0.137522	0.957934	0.209269	0.344293	0.724225	-0.309248	0.417653	0.974523	-0.578008	0.100526	0.991753	0.26876	0.511547	0.99995
NPY	0.0977375	0.522174	0.804034	-0.155399	0.626895	0.893279	0.303568	0.297263	0.957934	-0.0614966	0.797812	0.909295	-0.18626	0.637238	0.978263	0.276558	0.446982	0.991753	-0.462818	0.275471	0.99995
NRGN	-0.0454881	0.772024	0.912077	-0.194334	0.588492	0.893279	-0.108143	0.694525	0.957934	-0.0926291	0.707773	0.846554	-0.184811	0.651445	0.978263	-0.0733997	0.845411	0.991753	-0.111411	0.799673	0.99995
NT.proBNP	0.0185896	0.895488	0.964283	0.152987	0.655351	0.909259	-0.0603297	0.796478	0.957934	0.0712991	0.726397	0.857318	0.0997229	0.783283	0.978263	-0.121154	0.716575	0.991753	0.220877	0.570422	0.99995
NTRK2	0.339893	0.0206321	0.232684	0.27087	0.353055	0.893279	0.163523	0.52186	0.957934	0.589735	0.0176227	0.213635	-0.20836	0.575613	0.978263	-0.32877	0.337506	0.991753	0.120411	0.763046	0.99995
NTRK3	0.0899773	0.56459	0.812849	-0.219746	0.500523	0.893279	-0.13284	0.685182	0.957934	0.433877	0.0481283	0.421411	-0.567527	0.159976	0.788155	-0.497594	0.180617	0.991753	-0.069933	0.871572	0.99995
Oligo.SNCA	-0.180648	0.251528	0.678688	-0.329851	0.350019	0.893279	-0.159705	0.583374	0.957934	-0.334098	0.152882	0.60853	-0.154483	0.706862	0.978263	-0.012145	0.97437	0.991753	-0.142338	0.746808	0.99995
PAFAH1B3	-0.176509	0.25409	0.678688	0.0768377	0.825838	0.953072	-0.222828	0.431677	0.957934	-0.395501	0.0544029	0.441751	0.301332	0.447521	0.978263	-0.0529641	0.884599	0.991753	0.354296	0.405437	0.99995
PARK7	-0.0537521	0.72996	0.912077	-0.48925	0.129145	0.893279	-0.00427444	0.984756	0.989631	-0.0135808	0.962723	0.986652	-0.57386	0.150538	0.788155	-0.0762966	0.835126	0.991753	-0.497564	0.245134	0.99995
PDGFC	-0.202728	0.193109	0.649081	-0.390527	0.261482	0.893279	0.0797881	0.770871	0.957934	-0.303152	0.224985	0.676791	-0.193105	0.632652	0.978263	0.308339	0.407185	0.991753	-0.501444	0.248067	0.99995
PDGFRB	0.0897026	0.559174	0.812412	0.00518135	0.988139	0.993031	0.0837725	0.753404	0.957934	-0.0857056	0.703381	0.846554	0.103249	0.791997	0.978263	0.0879315	0.80721	0.991753	0.0153178	0.97092	0.99995
PDLIM5	-0.0450106	0.773687	0.912077	-0.0851482	0.775315	0.940457	-0.0480363	0.861788	0.957934	-0.126234	0.651375	0.834895	0.0595389	0.8832	0.982255	0.0595115	0.873235	0.991753	2.73646e-05	0.99995	0.99995
PGF	0.0884133	0.570594	0.815708	0.0121415	0.971291	0.992241	0.0449262	0.867763	0.957934	0.0593858	0.815304	0.91489	-0.0358513	0.929069	0.987586	-0.0503335	0.891991	0.991753	0.0144822	0.973274	0.99995
PGK1	-0.151651	0.334997	0.723452	-0.27347	0.455558	0.893279	-0.187786	0.487726	0.957934	-0.280645	0.243105	0.685421	-0.119224	0.770896	0.978263	-0.0471578	0.9004	0.991753	-0.0720663	0.869726	0.99995
PLAUR	0.213496	0.141995	0.624508	-0.000505024	0.998499	0.998499	0.0614508	0.848883	0.957934	0.436739	0.0372471	0.378058	-0.522183	0.163871	0.788155	-0.49439	0.152164	0.991753	-0.0277933	0.944845	0.99995
POSTN	0.032563	0.831763	0.918291	-0.197553	0.508204	0.893279	-0.304799	0.23777	0.957934	0.467792	0.0959944	0.53134	-0.567551	0.150811	0.788155	-0.692291	0.0573224	0.991753	0.124739	0.76813	0.99995
PPBP	-0.234689	0.135054	0.624508	-0.36317	0.341706	0.893279	-0.117688	0.645557	0.957934	-0.392388	0.109932	0.53134	-0.072344	0.859884	0.97938	0.171196	0.649988	0.991753	-0.24354	0.579929	0.99995
PPY	0.18462	0.204636	0.649081	0.440506	0.188316	0.893279	0.187221	0.473555	0.957934	0.0819323	0.709806	0.846554	0.379016	0.312938	0.870375	0.115342	0.738397	0.991753	0.263674	0.512816	0.99995
PRDX5	-0.178941	0.254012	0.678688	-0.418379	0.27351	0.893279	-0.203616	0.428306	0.957934	-0.243588	0.306757	0.724225	-0.25879	0.525915	0.978263	-0.0552461	0.882994	0.991753	-0.203544	0.642024	0.99995
PRDX6	-0.157187	0.31342	0.723452	-0.451458	0.206672	0.893279	-0.365489	0.163732	0.957934	-0.132765	0.567153	0.819831	-0.509954	0.200022	0.800714	-0.404184	0.269561	0.991753	-0.105771	0.804084	0.99995
PRKN	-0.178298	0.251972	0.678688	-0.38311	0.319204	0.893279	-0.331331	0.214542	0.957934	-0.245895	0.249408	0.693559	-0.277665	0.493769	0.978263	-0.1496	0.688617	0.991753	-0.128065	0.768615	0.99995
PROS1	0.102581	0.494984	0.804034	0.0746433	0.831003	0.953072	0.164126	0.54352	0.957934	0.0291353	0.897009	0.968579	0.0739342	0.850215	0.97938	0.0915462	0.799456	0.991753	-0.017612	0.966568	0.99995
PSEN1	-0.0668499	0.668475	0.877534	-0.121137	0.747033	0.940457	-0.0692601	0.79344	0.957934	-0.0564607	0.801792	0.909295	-0.151045	0.707549	0.978263	-0.147707	0.690196	0.991753	-0.00333873	0.993835	0.99995
PSME1	-0.0805143	0.60144	0.830561	0.0412776	0.910991	0.968271	-0.13989	0.62316	0.957934	-0.206307	0.304946	0.724225	0.170725	0.670112	0.978263	-0.0782613	0.831947	0.991753	0.248986	0.562766	0.99995
pSNCA.129	-0.176225	0.263289	0.685227	-0.298453	0.404818	0.893279	-0.130594	0.643431	0.957934	-0.358858	0.12678	0.550351	-0.0923795	0.822058	0.978263	0.0357375	0.924684	0.991753	-0.128117	0.771369	0.99995
pTau.181	0.116627	0.431958	0.779997	-0.493778	0.169447	0.893279	-0.141733	0.552458	0.957934	0.57683	0.0104262	0.162809	-1.11406	0.0037518	0.195666	-0.770334	0.0288109	0.991753	-0.343731	0.400822	0.99995
pTau.205	0.103878	0.501464	0.804034	-0.339863	0.33498	0.893279	0.283967	0.285179	0.957934	0.270706	0.258908	0.700777	-0.529348	0.185333	0.800481	0.0662156	0.856876	0.991753	-0.595563	0.165095	0.99995
pTau.212	0.669172	5.93671e-06	0.000172165	0.173988	0.576896	0.893279	0.357703	0.20679	0.957934	1.15742	3.70105e-07	3.75657e-05	-0.954756	0.010499	0.355216	-0.768432	0.0249962	0.991753	-0.186324	0.639438	0.99995
pTau.217	0.688551	3.60988e-06	0.000122134	0.458502	0.16414	0.893279	0.448206	0.0942631	0.957934	0.984018	2.7558e-05	0.00111885	-0.503258	0.18082	0.800481	-0.499991	0.148707	0.991753	-0.00326736	0.993529	0.99995
pTau.231	0.467647	0.00125473	0.0283011	-0.144632	0.658429	0.909259	0.30584	0.245085	0.957934	0.868899	5.56688e-05	0.0016144	-1.0393	0.00505983	0.205429	-0.575931	0.0897015	0.991753	-0.463364	0.240933	0.99995
pTau217.AB42	0.772822	2.78751e-07	1.88621e-05	0.722369	0.0254798	0.893279	0.620873	0.0376922	0.95644	0.952873	1.97893e-05	0.00100431	-0.172318	0.651135	0.978263	-0.231646	0.509065	0.991753	0.0593278	0.884649	0.99995
pTau217%	0.773797	3.7531e-07	1.9047e-05	0.70209	0.0190681	0.893279	0.821219	0.00107895	0.219027	0.873427	0.0013972	0.0315147	-0.0442399	0.908036	0.985729	0.129867	0.712585	0.991753	-0.174107	0.671943	0.99995
pTDP43.409	-0.194219	0.216002	0.67459	-0.458546	0.242652	0.893279	-0.285344	0.2858	0.957934	-0.184009	0.400146	0.769001	-0.369008	0.365616	0.903099	-0.200956	0.592215	0.991753	-0.168052	0.700862	0.99995
PTPRS	-0.0253827	0.867154	0.941933	-0.33554	0.312826	0.893279	-0.177282	0.548326	0.957934	0.282946	0.210076	0.676791	-0.587988	0.134352	0.788155	-0.435584	0.227783	0.991753	-0.152404	0.71707	0.99995
RAB10	-0.0434847	0.777287	0.912077	-0.229955	0.51973	0.893279	-0.0185032	0.94573	0.981562	-0.0532175	0.81574	0.91489	-0.283205	0.476343	0.978263	-0.0812148	0.824301	0.991753	-0.20199	0.635924	0.99995
RAB12	-0.0653816	0.676583	0.877534	0.0773514	0.804821	0.949875	-0.185923	0.547644	0.957934	-0.105258	0.649158	0.834895	0.109515	0.781559	0.978263	-0.18626	0.608441	0.991753	0.295775	0.485538	0.99995
RAB29	-0.0765054	0.618701	0.848624	-0.362282	0.317846	0.893279	-0.0230012	0.932016	0.975254	-0.0714071	0.750346	0.880464	-0.378235	0.345604	0.893445	-0.112096	0.761157	0.991753	-0.26614	0.536153	0.99995
REST	-0.277445	0.0741227	0.567954	-0.733469	0.055952	0.893279	-0.24514	0.336007	0.957934	-0.102796	0.655037	0.834895	-0.7217	0.0732913	0.788155	-0.214956	0.560965	0.991753	-0.506744	0.240399	0.99995
RUVBL2	-0.0986132	0.531845	0.804034	-0.234312	0.529691	0.893279	-0.0306824	0.918621	0.971251	-0.191096	0.342198	0.724225	-0.169292	0.678286	0.978263	-0.0200633	0.957395	0.991753	-0.149228	0.733339	0.99995
S100A12	-0.198004	0.199781	0.649081	-0.36017	0.342847	0.893279	-0.0787523	0.768641	0.957934	-0.157758	0.41767	0.773878	-0.13553	0.730002	0.978263	0.0572317	0.87417	0.991753	-0.192762	0.647466	0.99995
S100B	-0.179799	0.238469	0.678688	-0.563242	0.157991	0.893279	-0.150795	0.572999	0.957934	-0.00650744	0.97341	0.986652	-0.570712	0.151665	0.788155	-0.178753	0.624944	0.991753	-0.391959	0.358316	0.99995
SAA1	-0.196025	0.186451	0.649081	-0.376255	0.277647	0.893279	0.0687926	0.771108	0.957934	-0.378459	0.103117	0.53134	-0.165044	0.667287	0.978263	0.223959	0.526313	0.991753	-0.389003	0.345545	0.99995
SERPINA3	0.0021605	0.98826	0.995549	-0.220701	0.522851	0.893279	-0.223257	0.375099	0.957934	0.223136	0.313102	0.724225	-0.512053	0.17993	0.800481	-0.573903	0.102797	0.991753	0.0618506	0.879817	0.99995
SFRP1	0.275465	0.0734661	0.567954	0.644246	0.041763	0.893279	0.264198	0.367277	0.957934	0.107605	0.661951	0.834895	0.574772	0.146252	0.788155	0.145897	0.688014	0.991753	0.428875	0.311901	0.99995
SFTPD	-0.200808	0.175585	0.649081	-0.23498	0.469832	0.893279	-0.276959	0.300858	0.957934	-0.108788	0.639353	0.834895	-0.115641	0.762011	0.978263	-0.142355	0.685464	0.991753	0.0267132	0.948028	0.99995
SLIT2	0.217795	0.147143	0.624508	-0.1868	0.498351	0.893279	0.447133	0.163009	0.957934	0.360591	0.105738	0.53134	-0.475927	0.211159	0.800714	0.0978515	0.779651	0.991753	-0.573779	0.160358	0.99995
SMOC1	0.132387	0.389468	0.763944	-0.0543721	0.882974	0.953559	0.413207	0.104943	0.957934	0.22205	0.294286	0.724225	-0.281564	0.466518	0.978263	0.240533	0.499093	0.991753	-0.522097	0.208921	0.99995
SNAP25	0.392898	0.0108366	0.169218	-0.161277	0.610478	0.893279	0.464524	0.123399	0.957934	0.415314	0.0689436	0.476492	-0.76892	0.0515523	0.747509	-0.134928	0.709401	0.991753	-0.633991	0.134111	0.99995
SNCA	-0.147555	0.3492	0.731245	-0.197873	0.571383	0.893279	-0.165453	0.566912	0.957934	-0.312652	0.187348	0.644603	-0.0413706	0.919834	0.987586	-0.0393314	0.917201	0.991753	-0.00203915	0.996312	0.99995
SOD1	-0.239863	0.126258	0.624508	-0.176097	0.632604	0.893279	-0.265727	0.34417	0.957934	-0.440987	0.049822	0.421411	0.123886	0.760894	0.978263	-0.00443836	0.990548	0.995452	0.128325	0.769003	0.99995
SPP1	0.00137547	0.992752	0.995549	0.22924	0.441657	0.893279	-0.323067	0.283544	0.957934	0.180297	0.434106	0.788539	0.00637428	0.986815	0.995595	-0.512978	0.149364	0.991753	0.519353	0.210429	0.99995
SQSTM1	-0.00086812	0.995549	0.995549	-0.471373	0.153242	0.893279	0.284861	0.332983	0.957934	-0.122005	0.582324	0.819831	-0.486921	0.221447	0.800714	0.187682	0.608133	0.991753	-0.674603	0.114897	0.99995
STMN2	0.00684098	0.963834	0.993189	-0.264598	0.406151	0.893279	0.057243	0.846315	0.957934	0.100628	0.648156	0.834895	-0.441777	0.251905	0.800714	-0.109712	0.756896	0.991753	-0.332065	0.422002	0.99995
STX4	0.068655	0.660123	0.877534	0.0173772	0.959016	0.988225	0.0323003	0.901099	0.962258	0.102511	0.693933	0.846554	-0.143002	0.721834	0.978263	-0.18146	0.623587	0.991753	0.0384574	0.928913	0.99995
TARDBP	-0.0831108	0.597604	0.830561	-0.173342	0.633329	0.893279	-0.142058	0.611926	0.957934	-0.167769	0.479727	0.788539	-0.127377	0.755374	0.978263	-0.10168	0.786982	0.991753	-0.0256971	0.953297	0.99995
TEK	0.224067	0.15382	0.624508	-0.460476	0.227427	0.893279	0.502672	0.0567231	0.957934	0.270192	0.184462	0.644603	-0.820532	0.0373678	0.689606	0.102963	0.77554	0.991753	-0.923495	0.0291182	0.99995
TIMP3	-0.128206	0.41396	0.763944	0.130073	0.690589	0.916272	0.12689	0.660795	0.957934	-0.471147	0.0666681	0.476492	0.540167	0.181611	0.800481	0.519759	0.162625	0.991753	0.0204078	0.962425	0.99995
TNF	-0.101007	0.497357	0.804034	-0.608714	0.0688581	0.893279	0.256406	0.341587	0.957934	-0.253966	0.230042	0.676791	-0.587199	0.124026	0.788155	0.274289	0.43415	0.991753	-0.861488	0.0359262	0.99995
TNFSF14	-0.0849969	0.583231	0.816524	-0.400055	0.164875	0.893279	0.233621	0.393426	0.957934	-0.25661	0.332569	0.724225	-0.249548	0.527843	0.978263	0.307186	0.398635	0.991753	-0.556734	0.190084	0.99995
TREM1	-0.224737	0.107554	0.624508	-0.492315	0.109954	0.893279	-0.145409	0.52828	0.957934	-0.129737	0.528664	0.819227	-0.451597	0.194935	0.800714	-0.179322	0.575463	0.991753	-0.272275	0.466016	0.99995
TREM2	0.124231	0.380097	0.763944	0.102435	0.718734	0.929318	0.0739468	0.789164	0.957934	0.122741	0.58067	0.819831	-0.0525073	0.885783	0.982255	-0.159109	0.636338	0.991753	0.106602	0.78586	0.99995
UBB	-0.0638783	0.679789	0.877534	0.330504	0.345618	0.893279	-0.0965025	0.674025	0.957934	-0.197935	0.469971	0.788539	0.460957	0.253867	0.800714	0.0633958	0.864432	0.991753	0.397561	0.358976	0.99995
VCAM1	0.189406	0.199654	0.649081	-0.404371	0.191662	0.893279	0.429403	0.0955263	0.957934	0.304286	0.218206	0.676791	-0.859632	0.0248958	0.505384	-0.0246547	0.943971	0.991753	-0.834978	0.0421686	0.99995
VEGFA	-0.0939311	0.540373	0.804034	-0.193422	0.562501	0.893279	-0.101021	0.669209	0.957934	-0.0408562	0.87803	0.95828	-0.29885	0.453698	0.978263	-0.168012	0.647059	0.991753	-0.130838	0.759774	0.99995
VEGFD	-0.120842	0.410479	0.763944	0.160876	0.51521	0.893279	-0.131415	0.567046	0.957934	-0.282992	0.346988	0.724225	0.442392	0.245423	0.800714	0.146612	0.675377	0.991753	0.29578	0.468947	0.99995
VGF	0.00309457	0.983056	0.995549	-0.317795	0.263813	0.893279	-0.345331	0.181834	0.957934	0.238954	0.338628	0.724225	-0.755728	0.0441619	0.747073	-0.759044	0.028204	0.991753	0.00331546	0.993408	0.99995
VSNL1	0.123336	0.39485	0.763944	-0.0913891	0.782089	0.940457	0.565258	0.0359537	0.95644	-0.00142174	0.994582	0.994582	-0.0329647	0.929206	0.987586	0.584275	0.0880933	0.991753	-0.61724	0.122131	0.99995
YWHAG	-0.0333255	0.830945	0.918291	-0.222931	0.488186	0.893279	-0.272538	0.401584	0.957934	0.121604	0.585594	0.819831	-0.377998	0.34619	0.893445	-0.470109	0.203406	0.991753	0.0921113	0.830497	0.99995

### Sheet: S3. Protein on cog brain
Table S3. Associations of proteins with cognitive and brain MRI outcomes in CAMERA, from separate linear models adjusted for age, sex, ethnicity, education and English-as-a-first-language status (cognition only), and intracranial volume (WMH and PVS only).
protein	Cognition (N= 247)			Entorhinal thickness (N = 233)			Precentral gyrus thickness (N= 233)			WMH volume (N= 233)			BG-PVS volume (N = 233)
	cog_beta	cog_p.value	cog_FDR	ERC_beta	ERC_p.value	ERC_FDR	PreCG_beta	PreCG_p.value	PreCG_FDR	WMH_beta	WMH_p.value	WMH_FDR	PVS_beta	PVS_p.value	PVS_FDR
ACHE	0.0363001	0.333419	0.519648	-0.0846066	0.204675	0.927746	0.0363606	0.573431	0.989105	-0.0279186	0.641544	0.82185	0.00788687	0.898851	0.977186
AGRN	-0.0250308	0.505629	0.684285	-0.138618	0.0352427	0.640357	-0.0840256	0.188097	0.905062	0.165309	0.0049442	0.250918	0.0198853	0.745909	0.942612
ANXA5	-0.0582848	0.10054	0.247468	0.0276426	0.671968	0.943545	-0.0236443	0.707937	0.989105	0.0587878	0.314247	0.581198	0.0288963	0.632797	0.899276
APOA1	0.0119927	0.740467	0.849236	0.0892129	0.172525	0.921648	-0.0386669	0.558313	0.989105	0.00325696	0.955979	0.975321	0.0870634	0.152786	0.832272
APOA2	0.0624939	0.100972	0.247468	0.0841874	0.222778	0.927746	0.0236571	0.717737	0.989105	-0.0284271	0.646941	0.82185	-0.0295188	0.645664	0.899276
APOE	0.0337057	0.368307	0.537888	-0.0355704	0.606883	0.940437	-0.0198313	0.754249	0.989105	0.0329008	0.595751	0.787489	-0.0127848	0.84207	0.965764
APOH	0.0175206	0.624177	0.767926	0.0445257	0.489455	0.940437	-0.0466232	0.485423	0.989105	-0.0577083	0.317002	0.581198	-0.049705	0.404887	0.899276
AQP4	0.00864551	0.826289	0.896988	-0.0664578	0.351481	0.940437	-0.0302419	0.650944	0.989105	-0.0034632	0.95695	0.975321	-0.00271526	0.967363	0.991791
ARSA	-0.0336554	0.353681	0.524068	0.0299507	0.644579	0.943545	-0.0345727	0.578888	0.989105	0.0844511	0.145682	0.454976	0.0341138	0.57068	0.899276
ATXN2	-0.054567	0.127259	0.283886	0.0124616	0.8488	0.963397	-0.0277667	0.687433	0.989105	0.0859363	0.141259	0.454976	0.0501494	0.407337	0.899276
ATXN3	-0.0548224	0.122397	0.276073	-0.0239319	0.709733	0.946264	0.0672683	0.283365	0.935906	0.113914	0.0474356	0.343908	0.103462	0.0820537	0.814886
AXL	-0.00938821	0.800591	0.883261	-0.0410496	0.54426	0.940437	0.010726	0.86522	0.989105	0.0397258	0.512334	0.732771	-0.0612319	0.328615	0.899276
AB40	-0.0546673	0.149501	0.305242	-0.106367	0.118679	0.921648	0.0603331	0.331313	0.957137	0.0374482	0.541647	0.759364	-0.107426	0.0896324	0.814886
AB42	0.045256	0.223169	0.397398	-0.113622	0.092272	0.921648	0.0289108	0.658736	0.989105	0.0718939	0.235262	0.502717	-0.0573817	0.36006	0.899276
BACE1	-0.106388	0.00310856	0.0490907	-0.0796251	0.218798	0.927746	0.175652	0.00471151	0.318812	-0.0391472	0.505292	0.732771	0.058634	0.334469	0.899276
BASP1	-0.0205501	0.569239	0.722223	0.000468227	0.994252	0.994252	-0.00173422	0.977984	0.997336	0.0138497	0.812183	0.931486	0.0471538	0.433873	0.899276
BCAN	-0.0551728	0.144561	0.305242	-0.0666735	0.327498	0.940437	0.125038	0.0567766	0.693244	-0.0208465	0.733118	0.881212	0.0266669	0.673237	0.899276
BD.MAPT	-0.0902788	0.0148107	0.0751614	-0.0272138	0.695821	0.946264	0.0200956	0.765243	0.989105	0.044425	0.476002	0.710503	0.0146811	0.819962	0.962195
BD.pTau.181	-0.113101	0.00220657	0.0483088	-0.0939265	0.171353	0.921648	-0.014735	0.824693	0.989105	0.0622228	0.312219	0.581198	0.0629429	0.323037	0.899276
BD.pTau.217	-0.0895405	0.0150744	0.0751614	-0.0457749	0.503042	0.940437	0.00915498	0.889862	0.989105	0.027837	0.649484	0.82185	0.0523223	0.408647	0.899276
BD.pTau.231	-0.0843154	0.0207488	0.0896171	-0.163781	0.0154372	0.522291	-0.0142656	0.828361	0.989105	0.0447348	0.464971	0.703806	0.0411126	0.516264	0.899276
BD.pTau.T205	-0.092568	0.0103493	0.0700299	-0.150639	0.020866	0.55672	0.000257267	0.996763	0.997336	0.0738703	0.20898	0.493602	0.0285745	0.638982	0.899276
BD.pTau.T212	-0.0372097	0.324855	0.511207	0.0521622	0.437932	0.940437	0.0472578	0.467321	0.989105	-0.0650412	0.280151	0.550944	0.0316737	0.611503	0.899276
BD.pTau217%	-0.0418599	0.248154	0.422484	-0.0367711	0.58043	0.940437	-0.00405422	0.949753	0.989105	0.000652158	0.991271	0.992634	0.0548049	0.373681	0.899276
BDNF	-0.0853971	0.0168549	0.0775643	0.0022979	0.971755	0.990491	0.0191792	0.759826	0.989105	0.0775762	0.181676	0.493602	0.012034	0.841551	0.965764
C1q	-0.0644664	0.0748511	0.211038	-0.0245818	0.700749	0.946264	-0.0212181	0.731517	0.989105	0.00219059	0.96955	0.979197	0.0321826	0.587584	0.899276
CCL11	-0.0823906	0.0312877	0.11548	-0.204315	0.00288023	0.194896	-0.0691844	0.300734	0.935906	0.0765481	0.220222	0.501628	0.0944574	0.143329	0.832272
CCL13	-0.0956029	0.00879055	0.0637315	-0.0202009	0.758498	0.962344	-0.0900879	0.155242	0.905062	0.110844	0.0586549	0.360816	-0.000233137	0.996945	0.996945
CCL17	-0.10717	0.00275249	0.0490907	0.0108313	0.868481	0.963397	-0.0800583	0.204728	0.905062	0.0857855	0.143809	0.454976	0.0733998	0.226965	0.889472
CCL18	0.00751452	0.836919	0.899426	0.013724	0.834392	0.963397	-0.06238	0.325135	0.957137	0.100203	0.0876987	0.382467	-0.0301409	0.620522	0.899276
CCL2	0.0095691	0.791025	0.882297	-0.0555868	0.390532	0.940437	-0.0514791	0.410811	0.989105	0.115918	0.044817	0.343908	-0.0286922	0.63259	0.899276
CCL22	-0.0436237	0.249066	0.422484	0.0189387	0.785204	0.963397	-0.0482094	0.47278	0.989105	0.0756362	0.230871	0.501628	-0.00434271	0.947061	0.985915
CCL26	-0.0456889	0.220081	0.397398	-0.0613452	0.361526	0.940437	-0.0400517	0.537963	0.989105	0.0938899	0.119634	0.454976	0.0371422	0.552627	0.899276
CCL3	0.0217348	0.550602	0.711925	0.03984	0.556425	0.940437	-0.143409	0.0277486	0.512088	0.109269	0.0714131	0.367297	-0.0855503	0.17305	0.832272
CCL4	-0.0346361	0.344439	0.519648	0.0543149	0.427227	0.940437	-0.0165169	0.802918	0.989105	0.0757772	0.217087	0.501628	-0.0328689	0.605248	0.899276
CCL5	-0.104171	0.00367457	0.0497291	-0.0118439	0.858951	0.963397	-0.0309198	0.631244	0.989105	0.0754781	0.205367	0.493602	0.0287046	0.642011	0.899276
CD33	-0.048527	0.196461	0.365885	-0.00125428	0.984995	0.990491	-0.0376071	0.55956	0.989105	0.0771407	0.195739	0.493602	-0.0137956	0.823318	0.962195
CD40LG	-0.0881647	0.0126404	0.0751614	-0.0469569	0.464892	0.940437	-0.0646295	0.297849	0.935906	0.085735	0.135559	0.454976	0.0140691	0.81327	0.962195
CD63	-0.0532493	0.161703	0.312625	-0.0770988	0.260737	0.940437	0.046168	0.486432	0.989105	0.02674	0.663728	0.824016	0.061148	0.336073	0.899276
CHI3L1	-0.0271158	0.498377	0.678997	-0.0524704	0.474689	0.940437	-0.0373861	0.598386	0.989105	0.119875	0.0674983	0.367297	-0.0420808	0.536284	0.899276
CNDP1	-0.00417382	0.908239	0.955298	0.0729073	0.262243	0.940437	-0.00972797	0.877203	0.989105	0.0438639	0.455367	0.695034	-0.000930889	0.987788	0.993314
CNTN2	-0.103353	0.00633031	0.0630144	-0.0492007	0.471681	0.940437	0.0152156	0.818002	0.989105	0.0429955	0.490591	0.721667	-0.117414	0.0678863	0.814886
CRH	-0.0245044	0.497227	0.678997	-0.0878954	0.185773	0.927746	0.123335	0.0542738	0.693244	0.0873768	0.143045	0.454976	0.0938604	0.12821	0.814886
CRP	0.00242171	0.94791	0.971847	0.016147	0.810916	0.963397	-0.153894	0.0176374	0.479654	0.147708	0.0139515	0.3022	0.0260003	0.677667	0.899276
CSF1R	-0.0128436	0.738241	0.849236	0.00408961	0.952561	0.990491	-0.0192822	0.771696	0.989105	0.10873	0.0782604	0.375686	-0.0332261	0.604062	0.899276
CSF2	0.0162622	0.662553	0.791166	-0.00247015	0.970833	0.990491	-0.00818849	0.900228	0.989105	0.135954	0.0238526	0.3022	-0.0210705	0.736369	0.942612
CST3	-0.017811	0.645015	0.785328	-0.0123217	0.855807	0.963397	-0.0688096	0.293316	0.935906	0.038585	0.525094	0.745413	-0.0958643	0.126084	0.814886
CST5	0.00371988	0.921671	0.957724	0.0674039	0.315107	0.940437	0.166255	0.00990901	0.402306	-0.105346	0.0795788	0.375686	0.0109247	0.860949	0.97281
CTNNB1	-0.0568531	0.119785	0.27364	-0.0236034	0.725524	0.946264	0.00699362	0.914324	0.989105	0.0365598	0.543717	0.759364	0.105988	0.0878982	0.814886
CX3CL1	-0.0255778	0.490763	0.678997	-0.0496747	0.450923	0.940437	-0.0388743	0.541792	0.989105	0.0859832	0.144547	0.454976	-0.0685032	0.26156	0.899276
CXCL1	-0.0587926	0.101181	0.247468	-0.0521452	0.439436	0.940437	-0.0326034	0.617202	0.989105	0.0237397	0.694792	0.854804	0.0149593	0.81111	0.962195
CXCL10	-0.00924678	0.806997	0.885516	0.0129051	0.847654	0.963397	-0.0252391	0.697513	0.989105	0.132843	0.0264994	0.3022	0.13497	0.0293347	0.814886
CXCL13	-0.0422397	0.251804	0.422484	0.0292715	0.657979	0.943545	-0.0820902	0.198347	0.905062	0.18982	0.00123903	0.125761	0.0309365	0.61485	0.899276
CXCL8	-0.0493668	0.16732	0.320433	-0.0538311	0.405004	0.940437	-0.0696773	0.264611	0.926139	0.103774	0.0723738	0.367297	0.100904	0.0913593	0.814886
DDC	-0.0168528	0.646058	0.785328	-0.020387	0.757577	0.962344	0.0622062	0.329511	0.957137	0.00398334	0.946383	0.975321	0.0334869	0.584565	0.899276
DKK1	-0.0816936	0.0221544	0.0917824	-0.00481841	0.940237	0.990491	-0.00399826	0.948693	0.989105	0.124757	0.0293676	0.3022	0.0704185	0.23627	0.899276
DLG4	-0.100236	0.0047392	0.0601286	-0.041996	0.521088	0.940437	-0.0741129	0.240977	0.922986	0.0739034	0.207038	0.493602	0.0539421	0.373712	0.899276
DNM1L	-0.042561	0.231568	0.408769	0.0887568	0.164625	0.921648	0.0509788	0.409674	0.989105	0.0569336	0.320661	0.581198	0.0456898	0.441217	0.899276
EDA2R	0.00339087	0.924699	0.957724	-0.0303289	0.634914	0.943545	-0.0491983	0.425415	0.989105	0.0184258	0.74829	0.883156	0.0772335	0.192694	0.832272
EFEMP1	0.0184147	0.619145	0.766381	0.0394285	0.564734	0.940437	-0.0302164	0.648111	0.989105	-0.0192588	0.754212	0.885001	-0.038492	0.545087	0.899276
EGFR	-0.0279293	0.46753	0.654542	-0.0888637	0.196869	0.927746	0.0143588	0.829531	0.989105	0.0206582	0.738362	0.881212	-0.0390986	0.54097	0.899276
EIF4EBP1	-0.107573	0.00237974	0.0483088	-0.0574375	0.375405	0.940437	-0.00856525	0.891341	0.989105	0.112328	0.0522782	0.357781	0.0986227	0.0998795	0.814886
ENO2	-0.0956547	0.00700256	0.0630144	0.00334139	0.958588	0.990491	0.00893853	0.885752	0.989105	0.0493647	0.39139	0.62072	0.0919083	0.122212	0.814886
F2R	-0.0800077	0.0245724	0.0997638	0.0322909	0.617427	0.943545	0.0123884	0.842911	0.989105	0.0893037	0.122152	0.454976	0.095233	0.110958	0.814886
FABP3	0.00292702	0.944481	0.971847	-0.0253345	0.737867	0.948019	-0.0350893	0.631559	0.989105	0.0107819	0.873939	0.948714	-0.0306323	0.662944	0.899276
FAM3B	-0.0127482	0.724116	0.844803	0.0346819	0.599495	0.940437	0.0395141	0.535969	0.989105	0.100529	0.0885516	0.382467	0.125389	0.0397196	0.814886
FCGR2A	0.0210846	0.557391	0.716142	-0.0229044	0.722397	0.946264	0.0528635	0.396067	0.989105	0.0586516	0.310265	0.581198	0.0436122	0.466003	0.899276
FCN2	-0.0166893	0.654775	0.790902	0.0673818	0.322945	0.940437	-0.0822666	0.211652	0.905062	0.01181	0.846979	0.938888	-0.0459913	0.467284	0.899276
FGF2	-0.0800684	0.0289462	0.11087	0.0525716	0.426452	0.940437	0.0509408	0.4254	0.989105	0.0993582	0.092996	0.385269	0.0820724	0.180279	0.832272
FGF21	-0.0153139	0.698941	0.820144	-0.0702791	0.344249	0.940437	-0.000240102	0.997336	0.997336	0.0891126	0.180181	0.493602	-0.0288757	0.675159	0.899276
FLT1	0.035794	0.323144	0.511207	-0.0837468	0.197798	0.927746	0.00981958	0.876104	0.989105	-0.0752887	0.196638	0.493602	-0.0505882	0.402123	0.899276
FOLR1	-0.0630624	0.0994923	0.247468	-0.0827809	0.223939	0.927746	-0.00324368	0.960753	0.989105	0.0790148	0.194887	0.493602	0.0325239	0.606546	0.899276
GAP43	-0.0988974	0.0067362	0.0630144	-0.0424617	0.525401	0.940437	0.0823208	0.202243	0.905062	0.0259873	0.664463	0.824016	0.022663	0.714608	0.941983
GAS6	-0.0568476	0.159084	0.310519	0.0120588	0.867971	0.963397	0.0876063	0.210818	0.905062	0.067963	0.299734	0.574019	0.0298454	0.660068	0.899276
GBA	0.00191997	0.957278	0.97652	-0.217464	0.000873188	0.0886286	-0.0825451	0.195895	0.905062	0.0681834	0.24982	0.528265	-0.042331	0.490163	0.899276
GDF15	-0.0243275	0.565928	0.722223	0.0872381	0.257027	0.940437	-0.0967361	0.193389	0.905062	0.145799	0.033812	0.3022	0.0365272	0.608924	0.899276
GDI1	-0.0840113	0.017194	0.0775643	0.0159428	0.804686	0.963397	0.0467046	0.453414	0.989105	0.0398376	0.490079	0.721667	0.0738513	0.215573	0.881115
GDNF	0.0229214	0.521088	0.696483	-0.111716	0.0785608	0.921648	-0.0105147	0.86448	0.989105	-0.0770908	0.178	0.493602	-0.0295647	0.618122	0.899276
GFAP	-0.0664764	0.131257	0.289622	0.00967831	0.903351	0.990491	0.0381407	0.620527	0.989105	0.0954994	0.183139	0.493602	0.0243157	0.743624	0.942612
GLP1R	0.0322801	0.375092	0.543884	0.110072	0.0927112	0.921648	0.165178	0.00875836	0.402306	0.0702548	0.232281	0.501628	0.0413339	0.497339	0.899276
GOT1	0.00163691	0.964688	0.979158	-0.0552631	0.401696	0.940437	-0.00747324	0.906694	0.989105	0.0342021	0.562704	0.763787	0.0397523	0.515397	0.899276
GPNMB	-0.0964389	0.0129999	0.0751614	-0.0173304	0.810409	0.963397	0.101011	0.147174	0.905062	0.0119447	0.85488	0.938888	0.00806439	0.90498	0.977186
GRN	-0.0620469	0.0989419	0.247468	-0.0435545	0.524056	0.940437	-0.0831925	0.207531	0.905062	0.113843	0.0624275	0.363995	0.041531	0.512525	0.899276
GSDME	0.0411425	0.259942	0.432526	-0.00323557	0.961219	0.990491	0.00653289	0.919114	0.989105	0.0108454	0.855637	0.938888	-0.0043007	0.944398	0.985915
HBA1	-0.0362409	0.348138	0.519648	-0.0490917	0.484172	0.940437	0.24458	0.000255301	0.0518262	0.0581122	0.354983	0.60556	0.136017	0.0356147	0.814886
HMOX1	0.0564632	0.11933	0.27364	-0.115633	0.0733395	0.921648	0.0905685	0.147347	0.905062	0.122392	0.0340925	0.3022	0.1183	0.0478408	0.814886
HPGDS	-0.0153144	0.675071	0.796741	-0.0351882	0.599485	0.940437	0.0912242	0.158284	0.905062	-0.0102597	0.864311	0.943307	0.0205387	0.740829	0.942612
HSPB1	-0.0415965	0.251825	0.422484	0.0304715	0.647472	0.943545	-0.0185067	0.773939	0.989105	0.0342535	0.566305	0.763787	0.0337852	0.584491	0.899276
HTT	-0.0575044	0.10736	0.259453	0.0231078	0.720848	0.946264	0.0167888	0.788302	0.989105	0.106674	0.0645895	0.364213	0.0515283	0.389531	0.899276
ICAM1	-0.0529546	0.157925	0.310519	-0.0741407	0.267467	0.940437	-0.072673	0.260863	0.926139	0.150183	0.011666	0.3022	-0.0303314	0.624774	0.899276
IFNG	0.0656202	0.0853521	0.23102	0.0126241	0.853732	0.963397	-0.0546811	0.408478	0.989105	0.0905511	0.139227	0.454976	0.0397661	0.530969	0.899276
IGF1R	-0.0878397	0.0159209	0.0751614	0.0506184	0.441925	0.940437	0.0589403	0.354237	0.971757	0.0151934	0.796953	0.919212	-0.00528544	0.931049	0.984391
IGFBP7	-0.0107637	0.773107	0.871892	-0.0708498	0.291866	0.940437	0.00329761	0.959579	0.989105	0.0531756	0.381788	0.615103	-0.0261479	0.67778	0.899276
IL10	0.0479203	0.181935	0.34197	0.0602724	0.347186	0.940437	-0.133071	0.0311022	0.526146	0.0113168	0.844088	0.938888	-0.0716663	0.227845	0.889472
IL12p70	0.00370819	0.92176	0.957724	-0.00427565	0.951019	0.990491	-0.0854479	0.203349	0.905062	0.0581434	0.350646	0.60323	-0.00563158	0.930425	0.984391
IL13	-0.050458	0.177587	0.336918	0.0302167	0.657175	0.943545	-0.111065	0.0905805	0.875612	0.0526738	0.3882	0.620508	0.00100445	0.987319	0.993314
IL15	0.0117581	0.748493	0.853619	-0.115255	0.078366	0.921648	0.0645594	0.308895	0.935906	0.0177028	0.764406	0.891807	-0.0311118	0.610548	0.899276
IL16	-0.0524484	0.149631	0.305242	-0.0507585	0.4431	0.940437	0.0177329	0.781784	0.989105	0.0714665	0.227981	0.501628	0.09871	0.106996	0.814886
IL17A	-0.0247789	0.493411	0.678997	-0.0340382	0.602856	0.940437	-0.0238685	0.70593	0.989105	0.13472	0.0214369	0.3022	-0.016136	0.791161	0.962195
IL18	-0.0304375	0.41096	0.584659	-0.0393344	0.551297	0.940437	0.0717474	0.260474	0.926139	0.0891271	0.131385	0.454976	0.062624	0.306119	0.899276
IL1B	-0.0727127	0.0423871	0.148355	0.0936847	0.147542	0.921648	0.111889	0.0732414	0.782526	0.122434	0.0342394	0.3022	0.115454	0.0537895	0.814886
IL2	0.0353741	0.346787	0.519648	-0.0150914	0.827751	0.963397	-0.148679	0.0257865	0.512088	0.101854	0.102006	0.408225	0.0721942	0.263256	0.899276
IL33	-0.00701211	0.847557	0.905548	-0.0404566	0.54541	0.940437	-0.0855548	0.185288	0.905062	0.0774188	0.198115	0.493602	0.0487459	0.433945	0.899276
IL4	-0.004564	0.898345	0.949812	0.0464049	0.473965	0.940437	-0.0251099	0.688707	0.989105	0.0525931	0.365002	0.612359	-0.0271513	0.651413	0.899276
IL5	0.000471086	0.989927	0.989927	0.0237201	0.727178	0.946264	-0.125604	0.0550563	0.693244	0.00507885	0.933542	0.971841	0.000914315	0.988421	0.993314
IL6	0.00769867	0.837396	0.899426	-0.00232004	0.97411	0.990491	-0.0320963	0.642277	0.989105	0.0382311	0.550354	0.759364	-0.028988	0.661602	0.899276
IL6R	-0.0549042	0.141675	0.302736	-0.0369472	0.579977	0.940437	-0.0154411	0.810977	0.989105	0.176029	0.00300173	0.203117	-0.0103235	0.86767	0.973133
IL7	-0.064746	0.0676673	0.199079	0.0274626	0.673172	0.943545	-0.00455184	0.942363	0.989105	0.0447185	0.442995	0.681272	0.0708397	0.239638	0.899276
IL9	-0.0193826	0.597923	0.744652	0.0146772	0.821796	0.963397	-0.108168	0.0849726	0.862472	0.0817811	0.160415	0.493398	0.0291956	0.628732	0.899276
ITGAV	-0.0352889	0.344209	0.519648	-0.0481705	0.483189	0.940437	0.0102135	0.877847	0.989105	-0.00914822	0.882081	0.951507	0.0164874	0.796055	0.962195
KDR	-0.0667153	0.0671755	0.199079	-0.0163629	0.80527	0.963397	0.00379994	0.952781	0.989105	0.0718564	0.227462	0.501628	0.00311219	0.959761	0.988992
KLK6	-0.0400947	0.290085	0.474897	-0.00124215	0.985612	0.990491	0.014093	0.832383	0.989105	0.0410013	0.508334	0.732771	0.00880471	0.890832	0.977186
L1CAM	-0.09034	0.0138876	0.0751614	0.00639393	0.923876	0.990491	0.0125801	0.845812	0.989105	0.00675866	0.910236	0.957398	0.0423244	0.49468	0.899276
LDLR	-0.044687	0.236666	0.410626	-0.0626271	0.357474	0.940437	-0.0882489	0.179393	0.905062	0.0912862	0.13373	0.454976	-0.00826252	0.895862	0.977186
LGALS3	-0.0676938	0.0784261	0.218089	-0.063266	0.354681	0.940437	-0.0507809	0.442371	0.989105	0.15767	0.0095858	0.3022	0.0493041	0.43668	0.899276
LRRK2	-0.0871369	0.0151643	0.0751614	-0.134016	0.0378536	0.640357	-0.0190386	0.761359	0.989105	0.100523	0.0827081	0.378861	0.100064	0.0950339	0.814886
MAG	-0.0370885	0.316677	0.506185	-0.141787	0.0365495	0.640357	0.0691373	0.293393	0.935906	0.00864965	0.888174	0.951507	0.0632419	0.319735	0.899276
MAPT	-0.0979393	0.00807081	0.0630144	-0.0243546	0.71854	0.946264	-0.030157	0.64433	0.989105	0.0124254	0.837363	0.938888	0.0609752	0.329655	0.899276
MDH1	-0.103254	0.00338556	0.0490907	-0.0296166	0.647172	0.943545	0.018028	0.773242	0.989105	0.076369	0.187162	0.493602	0.0845326	0.157987	0.832272
MDK	-0.109895	0.00206924	0.0483088	-0.00332327	0.959315	0.990491	0.00978219	0.876568	0.989105	0.112531	0.0528741	0.357781	0.048407	0.422371	0.899276
MME	0.0517719	0.152417	0.306343	-0.0892219	0.17179	0.921648	-0.0303326	0.631478	0.989105	0.0736402	0.209112	0.493602	0.0382645	0.52862	0.899276
MMP10	-0.096353	0.00792627	0.0630144	0.0229688	0.733372	0.948019	-0.116644	0.0725696	0.782526	0.0357763	0.553625	0.759364	-0.0566516	0.364273	0.899276
MMP9	-0.0701278	0.051307	0.176531	0.00223176	0.972288	0.990491	-0.0830555	0.180274	0.905062	0.122159	0.0328678	0.3022	0.0191531	0.747589	0.942612
MOG	-0.0306578	0.414733	0.584659	-0.0404298	0.543742	0.940437	0.0785677	0.221719	0.91855	-0.0199868	0.738292	0.881212	-0.00945044	0.878624	0.977186
MSLN	-0.0374738	0.312398	0.503307	0.0101049	0.881503	0.972528	-0.0195663	0.765265	0.989105	0.0201871	0.740257	0.881212	0.0530232	0.399585	0.899276
NCAM1	-0.106879	0.00335993	0.0490907	-0.0371132	0.572088	0.940437	0.0551253	0.385158	0.989105	-0.0580988	0.324759	0.581811	-0.0306769	0.615484	0.899276
NEFH	-0.0226686	0.541441	0.711925	-0.107563	0.112213	0.921648	0.00777002	0.905792	0.989105	0.0540546	0.374108	0.615103	-0.0341379	0.587572	0.899276
NEFL	-0.0184819	0.658436	0.790902	-0.0520896	0.487363	0.940437	0.102783	0.155638	0.905062	0.00925401	0.890573	0.951507	0.0548986	0.429779	0.899276
NELL1	0.00848472	0.817954	0.892714	-0.123074	0.0574305	0.896799	-0.0148975	0.812691	0.989105	-0.0310447	0.597405	0.787489	-0.0203864	0.737457	0.942612
NFKB1	-0.11094	0.00171755	0.0483088	-0.0304469	0.640672	0.943545	-0.0458528	0.467019	0.989105	0.0302014	0.605204	0.792622	0.0482252	0.424687	0.899276
NFKB2	-0.0653901	0.0660533	0.199079	-0.0268674	0.694838	0.946264	-0.0311308	0.638211	0.989105	0.110653	0.0704463	0.367297	0.106161	0.093537	0.814886
NGF	-0.0449959	0.22281	0.397398	-0.182322	0.011216	0.455369	-0.166437	0.016728	0.479654	0.0699862	0.279994	0.550944	-0.0547875	0.413844	0.899276
NLRP3	0.0154398	0.672511	0.796741	0.10572	0.105082	0.921648	0.0609441	0.334762	0.957137	-0.0746213	0.202063	0.493602	-0.0600074	0.321664	0.899276
NPTX1	-0.0409669	0.29001	0.474897	0.103431	0.152946	0.921648	0.0441182	0.529076	0.989105	-0.00320493	0.960907	0.975321	-0.0582172	0.388987	0.899276
NPTX2	-0.125215	0.00215862	0.0483088	-0.167712	0.0224318	0.55672	-0.039034	0.584636	0.989105	0.0056622	0.931889	0.971841	0.0482564	0.481077	0.899276
NPTXR	-0.0556367	0.141133	0.302736	-0.00273099	0.968728	0.990491	0.0483564	0.472503	0.989105	-0.133337	0.0317295	0.3022	-0.0376116	0.55994	0.899276
NPY	-0.063671	0.0844204	0.23102	-0.0926581	0.164893	0.921648	0.0122735	0.849402	0.989105	0.00712221	0.905682	0.957398	-0.0107613	0.86259	0.97281
NRGN	-0.0594362	0.09474	0.247468	0.0334437	0.606144	0.940437	0.00620955	0.921146	0.989105	-0.00712386	0.902442	0.957398	0.0473822	0.430281	0.899276
NT.proBNP	-0.040609	0.30864	0.501231	0.0489642	0.494672	0.940437	0.0602401	0.38468	0.989105	0.0541419	0.399255	0.623452	-0.0759324	0.25276	0.899276
NTRK2	-0.0634912	0.0982782	0.247468	-0.0746585	0.282035	0.940437	0.133124	0.0465625	0.693244	-0.0375895	0.550798	0.759364	-0.101023	0.120293	0.814886
NTRK3	-0.0520562	0.146597	0.305242	-0.0378051	0.559046	0.940437	0.118137	0.0580549	0.693244	-0.0119916	0.836433	0.938888	0.0144963	0.809333	0.962195
Oligo.SNCA	-0.0730987	0.0388261	0.138275	-0.00124696	0.984633	0.990491	0.0212054	0.734732	0.989105	0.0877921	0.129346	0.454976	0.0675552	0.25975	0.899276
PAFAH1B3	-0.0939528	0.00944674	0.0661272	-0.0274521	0.678179	0.943545	0.0977852	0.12539	0.905062	0.117268	0.0469117	0.343908	0.125081	0.040403	0.814886
PARK7	-0.0446038	0.214843	0.392911	-0.0361369	0.577975	0.940437	0.0465184	0.458708	0.989105	-0.000539054	0.992634	0.992634	0.0144557	0.810822	0.962195
PDGFC	-0.0564022	0.116262	0.27364	-0.0787725	0.220145	0.927746	-0.0508587	0.413305	0.989105	0.0861986	0.133881	0.454976	0.0128423	0.829478	0.962195
PDGFRB	-0.0579271	0.115294	0.27364	-0.0703501	0.298292	0.940437	0.0786444	0.228911	0.922986	0.0796591	0.188878	0.493602	0.0223662	0.721832	0.942612
PDLIM5	-0.0200942	0.575127	0.72516	-0.100642	0.116031	0.921648	0.00872379	0.88824	0.989105	0.0648838	0.258616	0.533853	0.00785163	0.895007	0.977186
PGF	0.0344664	0.342198	0.519648	-0.0977743	0.128952	0.921648	-0.00785171	0.899897	0.989105	0.109418	0.0577643	0.360816	-0.0635995	0.287634	0.899276
PGK1	-0.0948157	0.00715543	0.0630144	0.0172791	0.789544	0.963397	0.0321651	0.607238	0.989105	0.0554648	0.338378	0.590197	0.092118	0.123641	0.814886
PLAUR	-0.0806077	0.0367098	0.133073	-0.0168227	0.808688	0.963397	0.00435077	0.948361	0.989105	0.0803945	0.197725	0.493602	-0.00143458	0.982305	0.993314
POSTN	-0.0335426	0.362943	0.533895	0.00618478	0.926227	0.990491	0.0877039	0.173539	0.905062	0.0522859	0.381765	0.615103	0.0825118	0.181582	0.832272
PPBP	-0.0668756	0.0590185	0.186649	0.01124	0.86039	0.963397	-0.00273117	0.964743	0.989105	0.060549	0.289636	0.559962	0.0402088	0.496935	0.899276
PPY	-0.024712	0.521505	0.696483	0.0413747	0.555903	0.940437	-0.0842866	0.214005	0.905062	0.0765588	0.223181	0.501628	-0.0853323	0.189211	0.832272
PRDX5	-0.0668801	0.0597646	0.186649	0.0177421	0.783819	0.963397	0.0485878	0.436816	0.989105	0.0528549	0.36112	0.610894	0.0659222	0.270631	0.899276
PRDX6	-0.123905	0.000492907	0.0483088	0.032427	0.620997	0.943545	0.064656	0.30743	0.935906	0.0559953	0.340163	0.590197	0.129045	0.0328647	0.814886
PRKN	-0.0295246	0.411882	0.584659	0.0699053	0.280356	0.940437	0.0706428	0.259098	0.926139	0.0262064	0.651812	0.82185	0.0900052	0.133177	0.819238
PROS1	-0.0689545	0.064028	0.196935	-0.0701919	0.295342	0.940437	-0.015099	0.816093	0.989105	0.0393945	0.512579	0.732771	-0.0178693	0.77408	0.962195
PSEN1	-0.083994	0.0186925	0.0824909	-0.0927825	0.15461	0.921648	-0.0374694	0.552853	0.989105	0.111087	0.0566729	0.360816	0.0846658	0.161022	0.832272
PSME1	-0.0658348	0.0709258	0.205467	-0.0661869	0.321986	0.940437	0.0608825	0.346081	0.964589	0.152696	0.010262	0.3022	0.120598	0.0507155	0.814886
pSNCA.129	-0.0773278	0.0286379	0.11087	0.0268761	0.678609	0.943545	0.0392759	0.530991	0.989105	0.102038	0.0781718	0.375686	0.0747071	0.213286	0.881115
pTau.181	-0.0866574	0.0213229	0.0901781	-0.0608757	0.372568	0.940437	-0.0905595	0.169534	0.905062	0.0351273	0.568241	0.763787	0.029032	0.648472	0.899276
pTau.205	-0.0962569	0.00764183	0.0630144	-0.245034	0.000180265	0.0365938	-0.0676672	0.291583	0.935906	0.121854	0.0396908	0.322289	0.038075	0.536115	0.899276
pTau.212	-0.0983727	0.00771357	0.0630144	-0.0893218	0.197297	0.927746	-0.0256941	0.70174	0.989105	0.0668368	0.282257	0.550944	0.0491832	0.444593	0.899276
pTau.217	-0.11255	0.0021099	0.0483088	-0.104405	0.121112	0.921648	-0.0284515	0.662931	0.989105	0.0199194	0.742302	0.881212	0.0867272	0.165504	0.832272
pTau.231	-0.0830148	0.029654	0.111477	-0.102364	0.146912	0.921648	-0.023084	0.735666	0.989105	0.0570778	0.368346	0.612904	0.0702387	0.284352	0.899276
pTau217.AB42	-0.114913	0.00136537	0.0483088	-0.0357075	0.593721	0.940437	-0.0354615	0.583701	0.989105	-0.0169382	0.778034	0.90252	0.101296	0.102174	0.814886
pTau217%	-0.0449673	0.212535	0.392223	-0.104018	0.108474	0.921648	-0.005462	0.930726	0.989105	0.0122584	0.833616	0.938888	0.0466481	0.439355	0.899276
pTDP43.409	-0.0501131	0.158278	0.310519	-0.0551246	0.391362	0.940437	0.0123168	0.843088	0.989105	0.0728076	0.205996	0.493602	0.0694084	0.243933	0.899276
PTPRS	-0.070272	0.0557827	0.182643	-0.0415507	0.533096	0.940437	0.0911228	0.156658	0.905062	-0.0032546	0.956552	0.975321	0.0419638	0.496854	0.899276
RAB10	-0.100415	0.00537477	0.0630144	-0.0420663	0.518296	0.940437	0.045186	0.47288	0.989105	0.048767	0.40371	0.625596	0.0847912	0.159852	0.832272
RAB12	-0.0778983	0.0282586	0.11087	-0.0404377	0.56169	0.940437	-0.0245572	0.715518	0.989105	0.0702259	0.260352	0.533853	0.116678	0.0699921	0.814886
RAB29	-0.0526278	0.150365	0.305242	-0.0474224	0.489121	0.940437	0.0131628	0.842659	0.989105	0.0791274	0.197362	0.493602	0.0467313	0.462282	0.899276
REST	-0.0864748	0.0156844	0.0751614	-0.0538536	0.402831	0.940437	-0.0585313	0.346872	0.964589	0.124676	0.0298613	0.3022	0.0776167	0.192647	0.832272
RUVBL2	-0.088635	0.0121076	0.0751614	-0.0499771	0.460736	0.940437	0.0325509	0.619346	0.989105	0.134778	0.0256422	0.3022	0.104142	0.0963301	0.814886
S100A12	-0.0691948	0.0552381	0.182643	0.0119114	0.856539	0.963397	0.0432152	0.4973	0.989105	0.140234	0.0167945	0.3022	0.119898	0.0485591	0.814886
S100B	-0.0434776	0.234484	0.410348	-0.0632291	0.332814	0.940437	0.000398041	0.994974	0.997336	0.0643115	0.271389	0.547788	0.0918347	0.128455	0.814886
SAA1	-0.0210409	0.583108	0.730684	0.0579818	0.398627	0.940437	-0.0541609	0.414785	0.989105	0.138166	0.0249168	0.3022	0.117905	0.0647672	0.814886
SERPINA3	-0.0737062	0.0537215	0.181758	0.0128366	0.853672	0.963397	-0.0790734	0.239227	0.922986	0.0352667	0.571899	0.763787	0.020296	0.753207	0.943833
SFRP1	-0.0013359	0.970839	0.980499	-0.0444676	0.502134	0.940437	-0.0432497	0.499558	0.989105	0.0679182	0.253901	0.53136	-0.0541135	0.379789	0.899276
SFTPD	-0.0227418	0.545516	0.711925	-0.155447	0.0246822	0.55672	-0.0328791	0.624949	0.989105	0.0269989	0.665707	0.824016	-0.0501335	0.437783	0.899276
SLIT2	-0.0711648	0.0571414	0.184122	-0.182212	0.00655108	0.332467	-0.0296409	0.649933	0.989105	0.0306995	0.613003	0.797689	-0.103353	0.098798	0.814886
SMOC1	-0.000902228	0.980524	0.985378	-0.0692607	0.312398	0.940437	-0.050532	0.446067	0.989105	0.0804392	0.189894	0.493602	0.0340112	0.592658	0.899276
SNAP25	-0.0948634	0.00838979	0.0630788	-0.0337631	0.604653	0.940437	0.0851887	0.175895	0.905062	0.0130805	0.82296	0.938545	-0.0157268	0.794814	0.962195
SNCA	-0.0857396	0.0152912	0.0751614	0.00413419	0.949025	0.990491	0.03701	0.553703	0.989105	0.0933609	0.106258	0.414817	0.0738959	0.217023	0.881115
SOD1	-0.094733	0.00748413	0.0630144	-0.0422338	0.515872	0.940437	0.00896415	0.886623	0.989105	0.0976925	0.0924948	0.385269	0.0916626	0.127209	0.814886
SPP1	0.0321195	0.386181	0.555991	0.112357	0.0909799	0.921648	0.150417	0.0189026	0.479654	0.0655699	0.272545	0.547788	0.109974	0.0745881	0.814886
SQSTM1	-0.0651162	0.0718627	0.205467	-0.0312204	0.639606	0.943545	-0.0806237	0.210341	0.905062	0.136896	0.0212405	0.3022	0.0345603	0.576073	0.899276
STMN2	-0.0630733	0.0932084	0.247468	-0.0655062	0.333315	0.940437	0.00121084	0.985258	0.997336	0.113299	0.0627577	0.363995	0.00633242	0.920214	0.984391
STX4	-0.12209	0.000560103	0.0483088	-0.0174398	0.787685	0.963397	-0.0484611	0.438613	0.989105	0.0217291	0.708335	0.866217	0.0639023	0.286986	0.899276
TARDBP	-0.0861884	0.0146954	0.0751614	0.0125122	0.847629	0.963397	0.00541728	0.93143	0.989105	0.0807984	0.165255	0.493602	0.0838257	0.163995	0.832272
TEK	-0.053106	0.1377	0.30057	-0.0799097	0.223177	0.927746	0.0290466	0.647423	0.989105	0.0576704	0.326731	0.581811	-0.00756256	0.901158	0.977186
TIMP3	-0.0556517	0.11997	0.27364	-0.0524991	0.41823	0.940437	-0.0152657	0.807763	0.989105	0.0947384	0.102559	0.408225	-0.0132451	0.82586	0.962195
TNF	-0.0232275	0.550088	0.711925	-0.089372	0.206266	0.927746	-0.223	0.000982291	0.0997025	0.247297	7.82756e-05	0.01589	0.0550367	0.403229	0.899276
TNFSF14	-0.0350517	0.339735	0.519648	-0.0282315	0.668862	0.943545	-0.0545131	0.392676	0.989105	0.0589738	0.318093	0.581198	0.0058151	0.924261	0.984391
TREM1	-0.0978769	0.015374	0.0751614	-0.0430044	0.554778	0.940437	-0.0739844	0.292854	0.935906	0.134811	0.0379179	0.320723	-0.00496755	0.941336	0.985915
TREM2	0.0131304	0.740315	0.849236	-0.100376	0.166343	0.921648	-0.1599	0.0220812	0.498053	0.159031	0.0142433	0.3022	-0.0742416	0.27119	0.899276
UBB	0.00947804	0.796481	0.883261	0.0260628	0.69363	0.946264	0.075987	0.234185	0.922986	0.0278737	0.638075	0.82185	-0.016208	0.791482	0.962195
VCAM1	-0.0108772	0.777786	0.872323	0.0382871	0.581012	0.940437	-0.00823626	0.902293	0.989105	0.0746863	0.229272	0.501628	-0.0114852	0.858369	0.97281
VEGFA	-0.113539	0.00169848	0.0483088	-0.0372942	0.571964	0.940437	-0.0524996	0.410367	0.989105	0.102124	0.0839839	0.378861	0.0642022	0.294623	0.899276
VEGFD	-0.0114943	0.767281	0.870157	-0.0424248	0.540894	0.940437	0.0154453	0.817954	0.989105	-0.0601757	0.333916	0.589435	-0.0449467	0.485566	0.899276
VGF	-0.00700736	0.857888	0.911786	0.105936	0.14074	0.921648	0.11367	0.101881	0.905062	0.0571716	0.375851	0.615103	-0.00396438	0.952702	0.986727
VSNL1	-0.0240107	0.541722	0.711925	-0.121526	0.0854183	0.921648	0.0790744	0.247847	0.926139	0.0460467	0.468048	0.703806	0.0425205	0.517158	0.899276
YWHAG	-0.0877735	0.0139326	0.0751614	-0.0755901	0.252938	0.940437	0.0808427	0.205834	0.905062	0.050292	0.396084	0.623295	0.0814167	0.183613	0.832272

### Sheet: S4. Cog variance partition
Table S4. Variance partioning analysis results, showing additional variance in cognitive scores explained by proteins nominally associated with cognition, above and beyond variance explained by demographics and brain MRI measures. The base model includes terms for age, sex, years of education, ethnicity, English-as-a-first-language status, APOE4 carriage, entorhinal thickness, WMH volume, BG-PVS volume, and intracranial volume. Proteins were added individually in separate models, with R2 compared between models.
protein	R2_base_model	R2_with_protein	delta_R2	protein_p.value
STX4	0.278142	0.313997	0.0358545	0.000848611
PRDX6	0.278142	0.313304	0.0351614	0.000955879
CCL17	0.278142	0.311475	0.0333329	0.0013088
VEGFA	0.278142	0.310498	0.0323555	0.00154839
MDK	0.278142	0.309459	0.0313163	0.00185168
REST	0.278142	0.307734	0.0295915	0.0024927
CNTN2	0.278142	0.306895	0.0287521	0.00288126
MMP10	0.278142	0.30534	0.0271976	0.0037695
EIF4EBP1	0.278142	0.305233	0.02709	0.00384031
NFKB1	0.278142	0.304887	0.0267447	0.00407689
MDH1	0.278142	0.304211	0.026069	0.00458327
NPTX2	0.278142	0.303702	0.0255593	0.00500691
RAB10	0.278142	0.302452	0.0243093	0.00622134
DLG4	0.278142	0.30104	0.0228976	0.00795635
SOD1	0.278142	0.300931	0.0227888	0.00810894
NCAM1	0.278142	0.300587	0.0224441	0.00861217
CD40LG	0.278142	0.300333	0.0221905	0.00900252
PGK1	0.278142	0.30022	0.0220772	0.00918259
pTau217.AB42	0.278142	0.300097	0.0219541	0.00938258
LRRK2	0.278142	0.299976	0.0218333	0.00958293
TREM1	0.278142	0.299518	0.0213753	0.0103834
CCL13	0.278142	0.299139	0.020997	0.0110957
pTau.181	0.278142	0.298602	0.0204596	0.0121938
MAPT	0.278142	0.298238	0.0200956	0.0130002
YWHAG	0.278142	0.298022	0.0198793	0.0135049
BACE1	0.278142	0.298005	0.0198628	0.013544
BDNF	0.278142	0.297976	0.0198332	0.013615
CCL5	0.278142	0.29756	0.0194176	0.01465
ENO2	0.278142	0.296812	0.0186692	0.0167211
pTau.217	0.278142	0.296769	0.0186262	0.0168487
RUVBL2	0.278142	0.296498	0.0183552	0.0176773
BD.pTau.181	0.278142	0.296478	0.0183356	0.0177386
SNCA	0.278142	0.29641	0.0182674	0.0179543
TARDBP	0.278142	0.296228	0.0180855	0.0185429
GAP43	0.278142	0.296225	0.0180827	0.0185522
RAB12	0.278142	0.295951	0.0178086	0.0194772
IL1B	0.278142	0.295263	0.0171208	0.0220125
DKK1	0.278142	0.295185	0.0170427	0.0223212
PAFAH1B3	0.278142	0.29491	0.0167672	0.0234456
FGF2	0.278142	0.294766	0.0166231	0.0240566
L1CAM	0.278142	0.294726	0.0165836	0.0242269
F2R	0.278142	0.294304	0.0161613	0.0261283
GDI1	0.278142	0.29401	0.0158677	0.0275401
pTau.205	0.278142	0.293724	0.0155812	0.0289937
GPNMB	0.278142	0.293454	0.0153116	0.0304342
pSNCA.129	0.278142	0.292891	0.0147483	0.0336887
SNAP25	0.278142	0.29257	0.0144274	0.0357017
Oligo.SNCA	0.278142	0.291784	0.0136418	0.0411748
IGF1R	0.278142	0.291759	0.0136162	0.0413674
PSEN1	0.278142	0.291594	0.0134519	0.042625
pTau.231	0.278142	0.291021	0.0128788	0.0473326
PLAUR	0.278142	0.289903	0.0117601	0.0581627
BD.pTau.T205	0.278142	0.289601	0.0114588	0.0615057
BD.MAPT	0.278142	0.289425	0.0112821	0.0635597
pTau.212	0.278142	0.289312	0.0111695	0.064906
CCL11	0.278142	0.28708	0.008938	0.0989517
BD.pTau.231	0.278142	0.285363	0.00722071	0.13831
BD.pTau.217	0.278142	0.284702	0.00655982	0.157852

### Sheet: S5. ADNI demos
Table S5. Characteristics of participants in Alzheimer's Disease Neuroimaging Initiative (ADNI).
N	1381
Age, mean (SD) years	72.70 (7.24)
Male sex, N (%)	726 (52.6)
Education, mean (SD) years	16.18 (2.72)
Race, N (%)
Asian	11 (0.8)
Black or African American	51 (3.7)
More than one race	7 (0.5)
Unknown	1 (0.1)
White	1311 (94.9)
Baseline diagnosis, N (%)
Cognitively normal	509 (36.9)
MCI	658 (47.7)
Dementia	213 (15.4)
APOE4 carrier, N (%)	628 (45.5)
Has PACC data, N (%)	1378 (99.8)
Has CDR data, N (%)	1336 (96.7)
Has T1 data, N (%)	1292 (93.6)
Has WMH data, N (%)	954 (69.1)
Cognitive follow-up, mean (SD) years	4.80 (3.54)

### Sheet: S6. ADNI validation
Table S6. Associations of proteins with cognitive and brain outcomes in ADNI. Cognitive results reflect the interaction between protein and time on longitudinal mPACC and CDR-SB scores, from linear mixed models adjusted for baseline age, sex, years of education, and interactions with time. Brain MRI results reflect the association of protein on AD signature region cortical thickness (main), WMH burden (main), and entorhinal thickness (secondary), from separate linear models adjusted for age, sex, imaging site, time between blood draw and MRI, and intracranial volume (WMH only).
protein	mPACC (N = 1,378)			CDR SB (N = 1,336)			AD cortical thickness (N = 1,292)			WMH (N = 954)			Entorhinal cortical thickness (N = 1,292)
	PACC_beta	PACC_p.value	PACC_FDR	CDR_beta	CDR_p.value	CDR_FDR	AD_beta	AD_p.value	AD_FDR	WMH_beta	WMH_p.value	WMH_FDR	ERC_beta	ERC_p.value	ERC_FDR
AB38	-0.00647142	0.330152	0.505664	0.00678596	0.23755	0.356326	-0.0300788	0.269279	0.467718	0.00457864	0.875249	0.907597	-0.00517402	0.854581	0.922048
AB40	-0.0062761	0.3531	0.508955	0.00501532	0.401776	0.520195	-0.0286283	0.297708	0.488241	0.059022	0.0562199	0.157338	-0.0213657	0.453454	0.785562
AB42	0.0361555	2.68067e-08	2.53633e-07	-0.0312154	3.27891e-08	2.88076e-07	0.0525593	0.0504089	0.158982	0.0191786	0.495813	0.641948	0.0639773	0.0215543	0.126247
ACHE	-0.0772159	3.27062e-31	4.02286e-30	0.0515276	4.00546e-17	4.47883e-16	-0.267388	3.46829e-24	1.0665e-22	0.081976	0.00936115	0.0479759	-0.242905	9.04255e-19	2.22447e-17
AGRN	-0.0133402	0.043923	0.138526	0.0133477	0.0240925	0.0604771	-0.0367012	0.177582	0.384069	0.024912	0.399681	0.552369	-0.0188207	0.504905	0.795802
ANXA5	-0.00675563	0.300555	0.471269	0.0138004	0.0169435	0.0473648	-0.0465579	0.100169	0.260817	0.0717887	0.024483	0.0926046	-0.0245397	0.40338	0.775195
APOE	0.00789227	0.227492	0.426154	0.00294882	0.612172	0.694941	-0.0639681	0.02331	0.0924881	-0.0509189	0.0993566	0.226347	-0.0235348	0.421203	0.775195
ARSA	-0.015093	0.0199179	0.072056	0.0177067	0.0020611	0.00933666	-0.062515	0.0275015	0.105709	0.0895202	0.00558984	0.0342972	-0.0364662	0.21513	0.586847
BACE1	-0.0333495	2.14631e-07	1.88569e-06	0.0321854	3.25456e-08	2.88076e-07	-0.0305453	0.248356	0.461084	0.0391201	0.153558	0.281906	-0.0145854	0.594982	0.799377
BASP1	0.00886183	0.164517	0.36792	-0.00414393	0.465032	0.58968	0.00207055	0.937884	0.953386	0.0444333	0.113294	0.241522	0.0121464	0.659188	0.82465
BDNF	-0.00553233	0.392084	0.535849	0.014408	0.0125308	0.0375575	-0.0420699	0.11833	0.291092	0.0668949	0.0252066	0.0926046	-0.0367598	0.188067	0.578305
BDpTau181	-0.125402	7.77299e-86	4.78039e-84	0.0936183	6.71234e-58	4.12809e-56	-0.316016	2.87403e-32	1.76753e-30	0.111876	0.000171749	0.00479708	-0.288665	4.11588e-25	2.53127e-23
BDpTau217	-0.128722	1.1713e-93	1.4407e-91	0.0962084	5.86463e-63	7.21349e-61	-0.325112	9.43885e-35	1.16098e-32	0.09866	0.000691679	0.00945295	-0.296968	5.45862e-27	6.7141e-25
BDpTau231	-0.112916	3.26225e-71	8.02514e-70	0.0879719	4.43602e-50	1.36408e-48	-0.25386	3.41445e-22	5.99968e-21	0.113459	6.43531e-05	0.00479708	-0.230501	3.00686e-17	6.16406e-16
CALB2	-0.00751066	0.261989	0.439857	0.018052	0.00212542	0.00933666	-0.075034	0.00824368	0.0389989	-0.0120074	0.696074	0.792751	-0.0365533	0.214902	0.586847
CCL11	-0.00442754	0.508042	0.657781	0.0106666	0.0701486	0.132743	-0.0756353	0.00724418	0.0371264	0.0352529	0.241186	0.375518	-0.0548138	0.0606541	0.257257
CCL13	-0.00991468	0.124531	0.30034	0.0152961	0.00905433	0.0293074	-0.021999	0.402704	0.582736	0.0748872	0.00865393	0.0462797	-0.019897	0.465327	0.787596
CCL17	-0.0158614	0.0137756	0.0564801	0.0169443	0.00379998	0.0161172	-0.0666806	0.0118113	0.0507545	0.100951	0.000447476	0.00687995	-0.0713562	0.00933886	0.0604568
CCL2	-0.00697267	0.280429	0.448074	0.0143755	0.0128245	0.0375575	-0.0264913	0.318757	0.515883	0.0398843	0.193796	0.317826	-0.0131558	0.632955	0.82465
CCL22	-0.0128721	0.0467301	0.143695	0.0114487	0.0486012	0.0979991	-0.013566	0.609879	0.760048	0.0796916	0.00378044	0.0332139	-0.0118162	0.668114	0.82465
CCL26	-0.0056853	0.385746	0.534261	0.0131838	0.0272994	0.0642003	-0.0170683	0.529373	0.700138	-0.00361605	0.905665	0.928307	-0.0104445	0.710434	0.848383
CCL3	0.00337201	0.603549	0.727809	0.000837338	0.890326	0.920253	-0.017811	0.501088	0.68482	0.076448	0.00585563	0.0342972	0.00709229	0.796081	0.882144
CCL4	-0.00996596	0.128681	0.30438	0.00880444	0.133794	0.225434	0.0197008	0.463858	0.646894	0.0563686	0.0407645	0.123674	0.0384219	0.168032	0.529947
CD40LG	-0.00400031	0.537687	0.68181	0.0117433	0.042064	0.0862312	-0.0272277	0.328621	0.51821	0.0713911	0.0232686	0.0925602	-0.00357682	0.901492	0.955892
CD63	-0.00495269	0.451075	0.597585	0.0193798	0.00105572	0.00575586	-0.0623946	0.0216383	0.0887169	0.0145259	0.637058	0.768217	-0.0292023	0.30018	0.696645
CHI3L1	-0.0190983	0.00444618	0.0218752	0.0190225	0.00184801	0.00933666	-0.131751	1.61305e-06	1.52619e-05	0.0526735	0.0755914	0.182741	-0.134124	2.47838e-06	2.34493e-05
CHIT1	-0.00875257	0.183232	0.395396	0.0021482	0.703264	0.758785	0.0111414	0.677145	0.800854	-0.0488058	0.10702	0.235061	0.0246101	0.374894	0.768533
CNTN2	0.00827883	0.202082	0.414268	0.00545361	0.32758	0.456296	-0.041272	0.122438	0.295293	-0.0210794	0.428899	0.56919	-0.00209733	0.93967	0.963161
CRH	-0.01022	0.112716	0.277281	0.00982291	0.0913142	0.170177	0.00547713	0.836867	0.911268	0.0496986	0.0754651	0.182741	0.00955421	0.728968	0.853934
CRP	0.0153714	0.0196606	0.072056	-0.0179085	0.00210016	0.00933666	0.0551496	0.0407744	0.132404	0.00443684	0.878082	0.907597	0.0717554	0.0101949	0.0626985
CSF2	0.00371194	0.571448	0.702881	0.00405809	0.504813	0.627192	0.0112609	0.657084	0.78986	-0.00700085	0.804387	0.883389	0.0438281	0.0953653	0.355452
CST3	-0.00774318	0.261505	0.439857	0.0118003	0.0645924	0.124139	-0.0608295	0.0365025	0.12828	0.0456207	0.190538	0.317826	-0.0218506	0.468995	0.787596
CX3CL1	-0.013898	0.0326604	0.11159	0.0129764	0.0279094	0.0642003	-0.055554	0.0379362	0.129616	0.0226135	0.424756	0.56919	-0.0513641	0.0641805	0.26314
CXCL1	-0.00310899	0.635503	0.740756	0.0126194	0.0290784	0.0642003	-0.0357566	0.184093	0.390404	0.043361	0.151404	0.281906	-0.0325822	0.243002	0.609984
CXCL10	-0.00565683	0.386579	0.534261	0.0088846	0.130376	0.222725	-0.00327562	0.903017	0.94128	0.0121736	0.677816	0.786523	0.0169283	0.543493	0.795802
CXCL8	-0.00548364	0.399259	0.539658	0.0135621	0.0199369	0.0533094	-0.0207812	0.434594	0.614426	0.0650019	0.0297889	0.100866	-0.0248838	0.366729	0.768533
DDC	-0.00045268	0.943458	0.959052	0.00204126	0.726449	0.776984	-0.013134	0.620487	0.763199	-0.0426357	0.123342	0.244696	0.011054	0.687665	0.829243
ENO2	-0.0200543	0.00210508	0.0112576	0.0261151	6.17355e-06	4.74592e-05	-0.0956827	0.000773403	0.00594553	0.0481746	0.157838	0.2855	-0.059053	0.0456356	0.217945
FABP3	0.000719443	0.917581	0.94052	0.0030077	0.621116	0.694941	-0.0246825	0.396745	0.580947	0.0255695	0.430364	0.56919	-0.00894578	0.767028	0.876988
FCN2	-0.00569518	0.382197	0.534261	0.00105737	0.856345	0.896833	0.00492903	0.851998	0.911268	0.0392719	0.173636	0.300806	-0.0011979	0.965111	0.981063
FGF2	-0.00485583	0.451833	0.597585	0.009554	0.0972645	0.17856	-0.0242812	0.388546	0.580947	0.0597733	0.0562836	0.157338	-0.0219776	0.451524	0.785562
FLT1	0.00587971	0.355363	0.508955	-0.00557574	0.333875	0.456296	0.0451925	0.0875974	0.239433	0.0231419	0.406417	0.555436	0.0440311	0.108395	0.392136
FOLR1	-0.0157936	0.0214197	0.0752748	0.0133472	0.0292294	0.0642003	-0.061065	0.0321941	0.117624	0.0494034	0.117647	0.24273	-0.0470169	0.111761	0.392761
GDF15	-0.00617329	0.332998	0.505664	0.00373659	0.517009	0.63592	0.0186587	0.468078	0.646894	0.0497697	0.0728261	0.182741	0.00554409	0.835252	0.909694
GDI1	-0.0126868	0.0508939	0.150983	0.0240441	1.91109e-05	0.000138273	-0.0702733	0.0119665	0.0507545	0.0460986	0.138366	0.270144	-0.0279368	0.335678	0.750699
GDNF	0.0136109	0.035773	0.118921	-0.00286025	0.621492	0.694941	0.0389835	0.148525	0.351318	0.0072075	0.800691	0.883389	0.050109	0.0731411	0.290205
GFAP	-0.092223	1.42546e-39	1.94813e-38	0.0673051	3.21305e-27	4.39117e-26	-0.277564	5.07689e-21	6.93842e-20	0.0941875	0.00492836	0.0342972	-0.228176	1.26987e-13	1.41994e-12
GOT1	-0.0123848	0.0557894	0.159584	0.00850167	0.147957	0.24265	-0.000528194	0.984037	0.984037	0.0333288	0.229022	0.36115	0.0174943	0.522591	0.795802
HBA1	-0.0218663	0.000880011	0.00569691	0.0202393	0.000522668	0.00306134	-0.00614172	0.831839	0.911268	-0.0278124	0.385177	0.538372	0.0235432	0.432255	0.775195
HTT	-0.00716687	0.268206	0.439857	0.00787225	0.170498	0.272169	-0.0329423	0.25116	0.461084	0.0817393	0.0108752	0.051448	-0.0167478	0.573642	0.795802
ICAM1	-0.00758586	0.232133	0.426154	0.00445576	0.443462	0.568185	-0.04966	0.0650509	0.190506	0.0118409	0.685702	0.788237	-0.0167059	0.549605	0.795802
IFNG	0.00803696	0.212257	0.426012	-0.00306525	0.595633	0.692604	0.00876511	0.73865	0.865276	0.00120621	0.966151	0.97407	0.0153321	0.573411	0.795802
IGF1R	-0.025565	9.06056e-05	0.000619138	0.0285521	1.23764e-06	1.01486e-05	-0.0875001	0.0014735	0.00953895	0.0655578	0.0233282	0.0925602	-0.0636325	0.0258493	0.144521
IGFBP7	-0.0165233	0.0148521	0.0570879	0.0173746	0.00512777	0.020761	-0.0401556	0.155684	0.354614	0.0657058	0.0336007	0.10876	-0.0145727	0.619288	0.819059
IL10	-0.00673881	0.302685	0.471269	-0.000363688	0.950987	0.958439	-0.0148837	0.573165	0.734368	-0.0182482	0.522989	0.663172	-0.0165961	0.544485	0.795802
IL12p70	-0.00417513	0.52718	0.67545	-0.000412238	0.945313	0.958439	0.0261305	0.32777	0.51821	0.0150523	0.600888	0.739092	0.0389531	0.159238	0.529359
IL13	0.00335922	0.6016	0.727809	-0.00507892	0.398459	0.520195	0.0150236	0.56263	0.728458	-0.0362017	0.227381	0.36115	0.025963	0.334396	0.750699
IL15	-0.00457305	0.476534	0.623549	0.0024612	0.672469	0.731979	-0.057071	0.032514	0.117624	0.0328977	0.244382	0.375737	-0.0477777	0.0843245	0.324122
IL16	-0.00743011	0.253932	0.439857	0.0139308	0.016576	0.0473648	0.0176125	0.518026	0.700138	0.0463784	0.113888	0.241522	0.0148969	0.597908	0.799377
IL17A	-0.00845002	0.187783	0.39823	0.00320182	0.581239	0.692604	-0.0281178	0.270291	0.467718	0.0236754	0.377087	0.533124	-0.0183956	0.486645	0.787596
IL18	0.00124239	0.848736	0.884699	0.00104893	0.857125	0.896833	-0.032369	0.230675	0.450366	0.0355648	0.209794	0.339536	-0.0197757	0.479999	0.787596
IL2	-0.0078143	0.231489	0.426154	0.00253128	0.670013	0.731979	-0.00111489	0.96693	0.974856	0.0473341	0.0920513	0.217737	-0.0120192	0.666332	0.82465
IL33	-0.00379553	0.566782	0.702881	0.00327399	0.579427	0.692604	-0.03226	0.235933	0.453434	0.0529628	0.070806	0.182741	-0.0312048	0.268755	0.661137
IL4	-0.0114686	0.0742733	0.1986	0.011721	0.0401046	0.0836079	-0.023634	0.380595	0.577941	-0.0192071	0.520461	0.663172	-0.0113345	0.685031	0.829243
IL5	-0.0163278	0.0147161	0.0570879	0.00935828	0.11922	0.212522	-0.0448584	0.0980193	0.260817	0.0170565	0.551859	0.692639	-0.034559	0.218942	0.586847
IL6	-0.00176708	0.789796	0.844738	-0.0037673	0.537813	0.654961	0.00786362	0.773096	0.888699	0.0784567	0.0166472	0.0758371	0.00246969	0.930389	0.963161
IL6R	-0.00195001	0.760654	0.835362	0.00288453	0.614255	0.694941	-0.01157	0.661427	0.78986	-0.0324853	0.247709	0.37615	0.000636466	0.981459	0.989504
IL7	-0.00231067	0.722741	0.800875	0.0108161	0.0612679	0.119618	-0.0383201	0.16754	0.374681	0.0995109	0.00172671	0.0193078	-0.0349815	0.224242	0.586847
IL9	-0.00964507	0.146379	0.339709	0.0031805	0.596382	0.692604	-0.0140769	0.600168	0.760048	-0.0312579	0.275434	0.403314	-0.0194489	0.484766	0.787596
KDR	0.00802302	0.214738	0.426012	0.00071021	0.900955	0.923478	-0.00248998	0.923695	0.948373	-0.00446425	0.871809	0.907597	0.0231205	0.390842	0.775195
KLK6	0.00129639	0.842749	0.884699	0.00644293	0.268997	0.393888	-0.0329032	0.229156	0.450366	-0.00693532	0.814189	0.886241	-0.00802925	0.777168	0.876988
MAPT	-0.0611999	4.89184e-21	5.46997e-20	0.045444	7.21373e-15	7.39408e-14	-0.163521	1.83779e-09	1.88373e-08	0.0843993	0.00365606	0.0332139	-0.146345	2.21641e-07	2.27182e-06
MDH1	-0.00754818	0.243893	0.434766	0.0159829	0.00540876	0.020761	-0.0269558	0.336354	0.523691	0.0637096	0.0412248	0.123674	-0.00241588	0.933767	0.963161
MME	0.00387793	0.550819	0.691334	0.00303939	0.596878	0.692604	-0.0162185	0.549249	0.718698	0.0166935	0.567935	0.705616	-0.00889307	0.751412	0.871921
MSLN	-0.00620787	0.355855	0.508955	0.0082146	0.172595	0.272169	-0.0235005	0.393052	0.580947	0.00585982	0.844561	0.895526	-0.0160352	0.574009	0.795802
NEFH	-0.020944	0.00176095	0.00984531	0.0184425	0.00190237	0.00933666	-0.0916695	0.000736137	0.00594553	0.0436498	0.146654	0.277514	-0.10305	0.00024986	0.0021952
NEFL	-0.0683317	8.70019e-21	8.9177e-20	0.0572719	4.11918e-19	5.06659e-18	-0.296717	1.87936e-22	3.85269e-21	0.0859957	0.0177035	0.077769	-0.262076	1.45036e-16	2.54848e-15
NGF	-0.0169285	0.00816643	0.0346369	0.00700427	0.233402	0.354425	-0.074621	0.00609414	0.0325904	0.0415473	0.171583	0.300806	-0.05364	0.0573825	0.25717
NPTX1	-0.00855416	0.19149	0.399208	0.0112048	0.0548355	0.108787	-0.0793332	0.00424563	0.0248673	-0.112531	0.000185069	0.00479708	-0.0786042	0.00628307	0.0429343
NPTX2	-0.0334066	9.06555e-07	7.43375e-06	0.0238172	0.000142169	0.00092036	-0.0924723	0.000926036	0.00670014	0.0134615	0.65492	0.774569	-0.087816	0.00242003	0.0175096
NPTXR	0.0264539	5.09881e-05	0.000368914	-0.00521421	0.372757	0.493001	0.0820392	0.00211787	0.0130249	-0.0753338	0.00811303	0.0453592	0.0853915	0.00202938	0.0156008
NPY	0.0127544	0.0515551	0.150983	-0.00530784	0.359043	0.480025	0.00728836	0.787124	0.896447	0.0516904	0.0757707	0.182741	0.0154246	0.581386	0.795802
NRGN	0.000282482	0.965006	0.965006	0.00559836	0.330308	0.456296	-0.0312658	0.274131	0.467718	0.0551573	0.0993719	0.226347	-0.0126138	0.670447	0.82465
OligoSNCA	-0.00717545	0.266724	0.439857	0.0127429	0.0265497	0.0640316	-0.00482289	0.864082	0.916225	0.056511	0.0671971	0.182741	0.0173577	0.552264	0.795802
PARK7	-0.0174353	0.00747395	0.032832	0.0158474	0.00557002	0.020761	-0.0450563	0.101782	0.260817	0.0147604	0.620137	0.755217	-0.0356664	0.211571	0.586847
PDGFRB	-0.0203533	0.00172076	0.00984531	0.0152016	0.00862255	0.0286642	-0.0317765	0.228971	0.450366	-0.000819283	0.977312	0.977312	-0.0288592	0.291916	0.696645
PDLIM5	-0.00181248	0.779726	0.841283	-0.000309418	0.958439	0.958439	-0.0127379	0.611746	0.760048	0.0388755	0.144651	0.277514	-0.0092442	0.722325	0.853934
PGF	-0.00720108	0.262315	0.439857	0.00867236	0.145163	0.241285	-0.0500463	0.0613935	0.184181	0.0411262	0.163252	0.291014	-0.0224655	0.418168	0.775195
PGK1	-0.0103028	0.109744	0.27548	0.0132641	0.0205501	0.05378	-0.0355567	0.210148	0.430803	0.0886042	0.00483043	0.0342972	-0.020102	0.494412	0.789775
POSTN	0.00189436	0.776796	0.841283	0.00659458	0.26789	0.393888	-0.0294731	0.281391	0.467718	0.0492022	0.118405	0.24273	-0.00770659	0.785883	0.87876
PRDX6	-0.00899179	0.163576	0.36792	0.0152345	0.00809461	0.0276566	0.00368306	0.894169	0.940024	0.0406257	0.192728	0.317826	0.0270452	0.345909	0.759765
PSEN1	-0.00598254	0.354567	0.508955	0.014859	0.00981184	0.030945	-0.0295513	0.272467	0.467718	0.0796094	0.0057014	0.0342972	-0.0221159	0.428246	0.775195
pSNCA129	-0.00761249	0.238025	0.430545	0.0121267	0.034316	0.0740503	-0.012935	0.645158	0.785687	0.0646237	0.0370518	0.116856	0.00603764	0.835735	0.909694
pTau181	-0.0962382	5.1565e-47	7.92812e-46	0.0699728	2.06537e-31	3.17551e-30	-0.235411	2.51893e-17	2.81662e-16	0.0700907	0.0206783	0.0877043	-0.215969	8.08123e-14	9.93992e-13
pTau217	-0.1159	1.15476e-72	3.55089e-71	0.0867875	1.11982e-49	2.75475e-48	-0.292546	3.19399e-27	1.30953e-25	0.104506	0.000435521	0.00687995	-0.2646	6.99684e-21	2.8687e-19
pTau217.AB42	-0.114681	3.82755e-73	1.5693e-71	0.0849692	1.17708e-51	4.82603e-50	-0.273836	7.6966e-24	1.89336e-22	0.0769397	0.0102436	0.0503985	-0.256831	1.15316e-19	3.54595e-18
pTau217%	-0.107105	6.40657e-63	1.31335e-61	0.0771859	1.01319e-41	2.07704e-40	-0.247275	1.035e-20	1.27305e-19	0.0634211	0.0293439	0.100866	-0.225068	3.35076e-16	4.87272e-15
pTau231	-0.104192	1.76217e-55	3.09638e-54	0.0797604	8.46325e-41	1.48711e-39	-0.262391	3.20457e-21	4.92703e-20	0.0931228	0.0022409	0.0229693	-0.23561	3.56541e-16	4.87272e-15
REST	-0.00704424	0.280502	0.448074	0.0075682	0.191454	0.298086	-0.00582033	0.829705	0.911268	0.0886213	0.0016953	0.0193078	0.00229362	0.934834	0.963161
RUVBL2	0.00131562	0.838665	0.884699	0.00596476	0.30201	0.431945	0.0555402	0.0409055	0.132404	0.0317487	0.275353	0.403314	0.0561744	0.0460696	0.217945
S100A12	-0.0182337	0.00550744	0.0250894	0.0188767	0.0010763	0.00575586	-0.0249289	0.374337	0.575543	0.0301671	0.332282	0.47524	-0.0268629	0.355736	0.767641
S100B	-0.0113674	0.0797495	0.208706	0.0128152	0.0290827	0.0642003	0.00661424	0.798391	0.900937	0.0532256	0.0555985	0.157338	0.0209584	0.434865	0.775195
SAA1	-0.0119685	0.0717888	0.1986	0.00405272	0.495062	0.621353	-0.0362419	0.177983	0.384069	0.0301003	0.308213	0.446002	-0.0131284	0.637957	0.82465
SFRP1	-0.00906611	0.171908	0.377583	0.0138109	0.0190023	0.0519396	-0.091117	0.00103548	0.00707578	-0.00187597	0.952004	0.96774	-0.0545405	0.0585427	0.25717
SFTPD	-0.0117367	0.0734393	0.1986	0.0151335	0.0104117	0.032016	0.00530873	0.842336	0.911268	0.00597727	0.835773	0.895526	-1.10418e-06	0.999968	0.999968
SLIT2	-0.0129945	0.0422613	0.136793	0.0151127	0.00711309	0.0249974	-0.0450357	0.0854435	0.238853	0.0116631	0.669936	0.784782	-0.0377318	0.164579	0.529947
SMOC1	-0.00259896	0.694368	0.790808	0.00561494	0.332952	0.456296	0.00526524	0.849887	0.911268	0.0441934	0.122103	0.244696	-0.0041634	0.885206	0.946786
SNCA	-0.00782068	0.225359	0.426154	0.0128881	0.0248586	0.0611521	-0.00911242	0.746023	0.865668	0.0559271	0.0716426	0.182741	0.0160406	0.582294	0.795802
SOD1	-0.00325866	0.6199	0.740269	0.00557512	0.337845	0.456648	0.0181688	0.524012	0.700138	0.0898409	0.00573172	0.0342972	0.0307419	0.298248	0.696645
SQSTM1	-0.00303812	0.644398	0.740756	0.00899684	0.126806	0.219678	-0.0702782	0.00975753	0.044451	0.1103	0.000143364	0.00479708	-0.0345422	0.220934	0.586847
TAFA5	-0.000758191	0.909726	0.940305	0.00827857	0.158797	0.257001	-0.0391942	0.153195	0.354614	0.00620809	0.838984	0.895526	-0.0234413	0.410012	0.775195
TARDBP	-0.0023957	0.712337	0.796523	0.00877019	0.126581	0.219678	-0.0305295	0.278815	0.467718	0.0895576	0.00443633	0.0342972	-0.0185212	0.526267	0.795802
TEK	-0.0029611	0.641329	0.740756	0.00950839	0.101585	0.18375	-0.0209076	0.430676	0.614426	-0.0207069	0.451161	0.590349	-0.011726	0.66987	0.82465
TIMP3	-0.00605759	0.350003	0.508955	0.0134348	0.0214651	0.0550043	-0.0429431	0.110533	0.277461	0.0650843	0.025598	0.0926046	-0.0429367	0.123759	0.422844
TNF	-0.00322786	0.627383	0.740756	0.00617006	0.294373	0.425975	-0.0344188	0.205914	0.429278	0.0397424	0.187996	0.317826	-0.00824712	0.770066	0.876988
TREM1	-0.0220879	0.00155138	0.009541	0.0236806	0.000127591	0.000871871	-0.123178	3.02365e-05	0.000265649	0.0364635	0.256214	0.384321	-0.107087	0.000474154	0.00388806
TREM2	-0.0116674	0.0898267	0.230181	0.0125421	0.0379378	0.0804543	-0.0545848	0.054181	0.166606	0.115667	0.000195003	0.00479708	-0.0192093	0.513619	0.795802
UBB	0.00789695	0.227685	0.426154	0.00105023	0.860376	0.896833	0.0472518	0.0756123	0.216286	0.00709168	0.798708	0.883389	0.0559878	0.0422234	0.216687
VCAM1	-0.0182118	0.00501334	0.023717	0.0165984	0.00540956	0.020761	-0.0726875	0.00822929	0.0389989	0.0460345	0.105336	0.235061	-0.0336824	0.238035	0.609965
VEGFA	-0.000320699	0.96132	0.965006	0.0071544	0.216746	0.333247	-0.0318945	0.240937	0.455926	0.102856	0.000268351	0.0055012	-0.0221516	0.432122	0.775195
VEGFD	-0.0193554	0.00333913	0.017113	0.0159905	0.00659234	0.0238488	-0.0301687	0.270318	0.467718	-0.0136515	0.65306	0.774569	-0.0362599	0.201165	0.586847
VGF	-0.00236051	0.71018	0.796523	-0.00257649	0.650057	0.720333	0.00242001	0.925242	0.948373	0.00735588	0.787779	0.883389	0.023912	0.371013	0.768533
VSNL1	-0.0299308	4.20918e-06	3.23581e-05	0.0214465	0.000232661	0.00143087	-0.0754997	0.00535214	0.0299233	0.0620678	0.0303418	0.100866	-0.0571092	0.0422803	0.216687

### Sheet: S7. Protein on cardio
Table S7. Associations of cardiometabolic factors with protein levels in CAMERA, from separate linear models adjusted for age, sex, and ethnicity.
protein	Body mass index (BMI; N = 245)			HbA1C (N = 247)			HDL cholesterol (N = 247)			Triglycerides (N = 247)			Systolic blood pressure (SBP; N = 247)			LDL cholesterol (N = 247)
	BMI_beta	BMI_p.value	BMI_FDR	hba1c_beta	hba1c_p.value	hba1c_FDR	HDL_beta	HDL_p.value	HDL_FDR	Triglycerides_beta	Triglycerides_p.value	Triglycerides_FDR	SBP_beta	SBP_p.value	SBP_FDR	LDL_beta	LDL_p.value	LDL_FDR
ACHE	-0.0609846	0.337718	0.506174	-0.120078	0.06936	0.180879	-0.0011729	0.985856	0.990121	-0.0227064	0.717806	0.779223	-0.10508	0.097147	0.313029	0.00878218	0.894294	0.970842
AGRN	0.206471	0.00135282	0.0119401	0.1749	0.00946607	0.0600504	-0.265948	6.32588e-05	0.000987811	0.332994	9.18634e-08	2.33103e-06	0.0609224	0.344618	0.635977	0.0215382	0.749735	0.923329
ANXA5	0.0841672	0.212712	0.413601	0.145435	0.0370805	0.120279	-0.0942784	0.175618	0.342793	0.137646	0.0368484	0.0901232	0.144893	0.0278812	0.188663	-0.085696	0.21798	0.522784
AB40	-0.0262029	0.680086	0.775604	0.118642	0.070077	0.180879	-0.0930054	0.156161	0.323477	0.123328	0.0472687	0.110294	-0.0377941	0.544959	0.819457	0.0116806	0.858792	0.970842
AB42	0.0204081	0.751197	0.828766	0.154951	0.0208584	0.0830246	-0.120028	0.0743019	0.20949	0.164436	0.0097731	0.0360716	-0.0271523	0.673635	0.893777	-0.0387751	0.565	0.825144
APOA1	-0.119542	0.0724301	0.198693	-0.104504	0.133087	0.270167	-0.011257	0.871142	0.938596	-0.380738	2.04367e-09	1.03716e-07	0.000246023	0.997032	0.997032	-0.367913	4.41213e-08	4.47831e-06
APOA2	0.0378523	0.55114	0.654278	0.137383	0.0371522	0.120279	-0.430735	6.33147e-12	1.28529e-09	-0.0401461	0.520403	0.610647	-0.0310612	0.622145	0.859153	-0.142156	0.0297459	0.194788
APOE	0.148834	0.0201625	0.0705687	-0.00573045	0.931522	0.955045	-0.0954804	0.150419	0.318432	0.389453	1.27174e-10	1.29082e-08	0.0206743	0.746885	0.939733	0.415428	6.57981e-11	1.3357e-08
APOH	-0.000467973	0.994488	0.994488	0.0692216	0.324814	0.515135	0.0548477	0.433205	0.611086	-0.050144	0.450626	0.557788	-0.0990096	0.138415	0.369715	-0.0772157	0.269093	0.59376
AQP4	-0.163093	0.00747061	0.0344667	-0.0482867	0.436373	0.575642	0.0254534	0.680224	0.787509	0.0414559	0.479548	0.576026	-0.0246636	0.685098	0.903084	0.0933607	0.129355	0.423532
ARSA	0.178711	0.00668796	0.0331136	0.00320912	0.963275	0.972729	-0.118336	0.0855793	0.228587	0.162346	0.0127116	0.0423024	0.123738	0.0596254	0.260019	-0.0404811	0.557133	0.819551
ATXN2	0.116662	0.0822457	0.21683	0.152488	0.0277827	0.104223	-0.16069	0.0195272	0.0808985	0.211751	0.00112374	0.00691269	0.138517	0.0338794	0.208777	-0.068198	0.323394	0.64999
ATXN3	0.106943	0.11337	0.259981	0.2322	0.00079701	0.0161793	-0.0541204	0.43501	0.611086	0.216565	0.000884383	0.00619068	0.17078	0.00985995	0.127056	-0.0776643	0.261801	0.590506
AXL	-0.0296547	0.646777	0.750261	-0.138801	0.037328	0.120279	-0.152309	0.0227727	0.0889011	-0.00993621	0.876365	0.912319	-0.0363236	0.570087	0.840189	0.00278418	0.966941	0.981445
BACE1	-0.384561	1.85647e-09	1.88432e-07	-0.112152	0.103582	0.233635	0.191354	0.00518346	0.0328826	-0.171038	0.008581	0.0334989	-0.0215726	0.743842	0.939733	0.0613188	0.373382	0.715063
BASP1	0.0261929	0.697305	0.782769	-0.0302656	0.667317	0.780147	-0.102738	0.142146	0.306975	0.0718365	0.280358	0.381964	0.0162157	0.808707	0.952998	0.190241	0.00622107	0.117405
BCAN	-0.190774	0.0023314	0.0156959	-0.0603709	0.360448	0.550157	0.056555	0.389973	0.599412	-0.0668986	0.284108	0.384492	-0.0139449	0.82635	0.952998	0.0387845	0.555257	0.819551
BD.MAPT	-0.0427409	0.509097	0.630162	0.0491743	0.463815	0.595914	-0.0393153	0.556733	0.697635	-0.0182693	0.773758	0.831074	0.0394778	0.536046	0.819457	-0.090459	0.175196	0.48719
BD.pTau.181	-0.155946	0.0158242	0.0606874	0.094473	0.161688	0.302987	-0.04132	0.53738	0.694828	-0.111597	0.0785985	0.150524	0.0185506	0.772686	0.941957	-0.221612	0.000811479	0.0235329
BD.pTau.217	-0.217503	0.000695652	0.00743249	0.0788641	0.243047	0.414609	-0.0488409	0.468009	0.637623	-0.0324927	0.611312	0.70111	-0.00639826	0.920771	0.962255	-0.1227	0.0671878	0.30443
BD.pTau.231	-0.21189	0.0011281	0.010905	0.206891	0.00222045	0.0250418	-0.00192429	0.97737	0.990121	-0.0856583	0.182867	0.26785	0.0132084	0.839088	0.952998	-0.208486	0.00188635	0.0478661
BD.pTau.T205	-0.0913139	0.173137	0.362339	0.138114	0.0460533	0.13549	-0.0324213	0.636477	0.760028	-0.0132732	0.838596	0.89051	0.0367135	0.579747	0.840189	-0.112133	0.100897	0.359336
BD.pTau.T212	-0.187951	0.00316595	0.0189026	0.0519953	0.433605	0.575642	0.0181539	0.783523	0.88364	-0.0942391	0.132316	0.216614	-0.0686775	0.280578	0.563935	-0.0991152	0.132348	0.426456
BD.pTau217%	-0.254405	8.56464e-05	0.00158056	0.0635469	0.355719	0.547052	-0.0318037	0.643273	0.763652	-0.0278784	0.669069	0.738969	-0.0421957	0.521107	0.813729	-0.0869801	0.204177	0.505462
BDNF	0.0645377	0.339112	0.506174	0.111394	0.109793	0.235095	-0.107602	0.121543	0.286898	0.159628	0.0152137	0.0480996	0.141033	0.0339391	0.208777	0.0121997	0.860852	0.970842
C1q	-0.0174956	0.794153	0.857516	0.0145479	0.834555	0.886416	-0.151746	0.0285358	0.103668	0.147064	0.0254171	0.0654477	-0.00996956	0.880885	0.954807	0.0235312	0.735162	0.923329
CCL11	0.0401533	0.523956	0.644625	0.202712	0.00157036	0.0243431	-0.227864	0.000345066	0.0046699	0.132758	0.0294717	0.0747845	-0.0355834	0.564052	0.840189	0.00433329	0.9464	0.978617
CCL13	0.140181	0.0318695	0.102691	0.147792	0.0282377	0.104223	-0.0551344	0.417012	0.600379	0.173154	0.00688391	0.0291132	0.134233	0.0377188	0.216488	0.0415003	0.540968	0.819551
CCL17	-0.00563656	0.933262	0.952021	0.124904	0.0712822	0.180879	-0.0712784	0.303101	0.500239	0.139998	0.0325628	0.0816081	0.161741	0.0140716	0.150344	0.0368138	0.594739	0.832035
CCL18	0.166128	0.0103548	0.0443145	0.121203	0.077939	0.192947	-0.240814	0.000409501	0.00497006	0.176123	0.00679478	0.0291132	0.156212	0.0171242	0.153162	0.0998641	0.146717	0.460918
CCL2	0.156289	0.0185997	0.066241	0.0561816	0.412805	0.575642	-0.167335	0.0146428	0.0675566	0.157562	0.0155268	0.0480996	0.115089	0.0787835	0.277494	0.0379798	0.58139	0.831142
CCL22	0.307127	6.62034e-07	2.68786e-05	-0.162725	0.0136794	0.071203	-0.204119	0.00179967	0.0152222	0.162384	0.00914548	0.0343802	0.198188	0.00142642	0.121328	0.076903	0.243214	0.561049
CCL26	0.098769	0.110365	0.259981	0.179766	0.00616222	0.0527571	-0.218979	0.000973382	0.00987983	0.235767	0.000176026	0.00223333	0.117332	0.0664371	0.269735	0.146076	0.0286372	0.193778
CCL3	0.157484	0.0109682	0.0454397	0.0158186	0.819932	0.884494	-0.262259	0.000115087	0.00166877	0.284409	9.65799e-06	0.000163381	0.102078	0.120938	0.35441	0.0491041	0.476419	0.795971
CCL4	0.0648353	0.311308	0.496688	-0.0686824	0.316451	0.513558	-0.193353	0.00450478	0.0304824	0.216149	0.000795458	0.00576707	0.1151	0.077517	0.277494	0.0130285	0.849313	0.970842
CCL5	0.0573281	0.389409	0.547123	0.0684302	0.32129	0.513558	-0.0548636	0.423114	0.604874	0.102979	0.112704	0.197232	0.0675447	0.303907	0.598962	-0.0246529	0.718762	0.923329
CD33	0.0393261	0.5348	0.650086	0.00128665	0.984747	0.984747	-0.0920495	0.168858	0.33606	-0.0310296	0.625907	0.709828	0.0181432	0.777033	0.941957	-0.079199	0.236256	0.551264
CD40LG	0.0641513	0.342658	0.507735	0.146361	0.0358367	0.120279	-0.0739783	0.288867	0.480655	0.178677	0.00663256	0.0291132	0.152104	0.0226393	0.169794	0.0219075	0.753472	0.923329
CD63	-0.000907926	0.98853	0.994488	0.152118	0.0200898	0.0830246	-0.0963631	0.139997	0.305585	0.13948	0.0240735	0.0634664	0.0871126	0.164096	0.396565	0.00888056	0.89195	0.970842
CHI3L1	0.0994182	0.095373	0.233262	0.0269617	0.67254	0.780147	-0.177857	0.0047601	0.031171	0.241849	4.54421e-05	0.00065891	0.17096	0.00462503	0.121328	-0.0331136	0.601744	0.832035
CNDP1	0.0158954	0.811391	0.866907	0.104311	0.132449	0.270167	0.113091	0.101215	0.247551	-0.00833277	0.899101	0.929249	-0.0341875	0.605413	0.847578	0.182691	0.00775579	0.117405
CNTN2	-0.0777062	0.224042	0.417253	0.0275162	0.678519	0.782609	0.0982057	0.137681	0.305585	-0.0703773	0.263146	0.368405	-0.0222993	0.723241	0.935146	0.0813111	0.2189	0.522784
CRH	-0.0732577	0.273643	0.472827	-0.176088	0.0107887	0.0632104	0.0144397	0.832482	0.913481	0.00287068	0.964687	0.969462	0.00919942	0.888959	0.954807	0.0329224	0.629206	0.856608
CRP	0.360716	1.05124e-08	7.11339e-07	0.0239675	0.724129	0.825833	-0.229534	0.00061617	0.00683291	0.233245	0.000242126	0.00273065	0.19584	0.00220253	0.121328	0.147942	0.0282671	0.193778
CSF1R	0.0614155	0.319193	0.496688	-0.109983	0.093817	0.213987	-0.168475	0.00948897	0.0491682	0.153889	0.0126551	0.0423024	-0.00962355	0.877836	0.954807	0.162929	0.0120753	0.117405
CSF2	0.0829575	0.194813	0.399465	-0.0532597	0.428678	0.575642	-0.143167	0.0317539	0.111139	0.124184	0.0500305	0.114114	0.0519538	0.41872	0.717421	0.0457488	0.493998	0.796014
CST3	0.180203	0.00422592	0.0229927	0.0553784	0.401424	0.575642	-0.19959	0.00213704	0.0166853	0.144583	0.0196885	0.0566115	0.161737	0.00949125	0.127056	-0.0229772	0.726017	0.923329
CST5	-0.0706048	0.270478	0.472827	0.00980664	0.88453	0.91612	0.127828	0.0574377	0.169744	-0.129427	0.0427109	0.100818	-0.0919107	0.149588	0.386351	0.0126289	0.851504	0.970842
CTNNB1	0.131416	0.0465304	0.14098	0.158919	0.0196613	0.0830246	-0.153705	0.0237444	0.0909456	0.278545	1.19875e-05	0.000187189	0.116272	0.0706978	0.271765	0.0680982	0.318011	0.648749
CX3CL1	-0.0944371	0.147879	0.319355	-0.0655156	0.337187	0.52653	-0.00949147	0.889412	0.945478	-0.0427262	0.509688	0.60155	0.103514	0.114198	0.346002	0.0409741	0.547784	0.819551
CXCL1	0.0242249	0.717712	0.79615	0.033782	0.627681	0.758448	-0.0150409	0.827835	0.913481	0.0714772	0.27595	0.381074	0.00134389	0.983715	0.993503	-0.0238299	0.730142	0.923329
CXCL10	0.108909	0.0946612	0.233262	-0.15827	0.0190793	0.0830246	-0.134408	0.0457576	0.147441	0.147001	0.0212512	0.0582973	0.0870424	0.179114	0.425323	0.161463	0.0160992	0.136172
CXCL13	0.203326	0.00214993	0.0150495	-0.0121544	0.861225	0.896558	-0.297643	1.188e-05	0.00026796	0.220675	0.000693945	0.00541811	0.108431	0.10059	0.319058	0.0389804	0.573402	0.825537
CXCL8	0.0612728	0.360618	0.519188	0.226537	0.00100944	0.0186287	-0.0603365	0.380139	0.589071	0.0867742	0.183405	0.26785	0.14704	0.026246	0.183722	0.01535	0.823274	0.970842
DDC	-0.175254	0.00789097	0.035597	0.0558523	0.420383	0.575642	0.15785	0.0216302	0.0860967	-0.138818	0.0335842	0.0831413	-0.00564656	0.93184	0.96512	-0.190758	0.00534232	0.117405
DKK1	0.0730593	0.278166	0.472827	0.109124	0.118122	0.247203	-0.0873657	0.208278	0.380904	0.135541	0.0392886	0.0938304	0.178203	0.00717208	0.121328	-0.0219103	0.752457	0.923329
DLG4	0.0730383	0.278244	0.472827	0.135096	0.0516733	0.147742	-0.120705	0.0811071	0.21953	0.116715	0.0757231	0.146585	0.0466896	0.484034	0.779832	-0.00984283	0.887133	0.970842
DNM1L	0.0141755	0.832776	0.880487	0.147091	0.0354738	0.120279	-0.0137946	0.843792	0.915988	0.12078	0.0683424	0.138735	0.0828546	0.212802	0.48538	-0.108162	0.121044	0.409533
EDA2R	0.048788	0.468335	0.5942	0.132548	0.0567472	0.159995	0.00380247	0.956218	0.985341	0.00244778	0.970317	0.970317	0.145104	0.0288398	0.188854	-0.135371	0.0494891	0.255903
EFEMP1	-0.00554713	0.931056	0.952021	0.120519	0.0740845	0.185669	-0.0426966	0.526321	0.693786	0.0567688	0.374871	0.487628	-0.0134825	0.834657	0.952998	-0.0578341	0.390093	0.734626
EGFR	-0.103031	0.0982626	0.237468	0.12903	0.0439653	0.133426	0.0893413	0.168332	0.33606	0.0833522	0.176017	0.264677	0.00224479	0.971298	0.99069	0.165314	0.0103453	0.117405
EIF4EBP1	0.0669344	0.32297	0.496688	0.238983	0.000570294	0.0144712	-0.114888	0.0992377	0.247198	0.191555	0.00359736	0.0178113	0.185772	0.00517953	0.121328	-0.0501773	0.472087	0.795971
ENO2	0.071045	0.289713	0.482064	0.103272	0.139533	0.275003	-0.0284018	0.682766	0.787509	0.10489	0.111137	0.196182	0.135539	0.0406012	0.222758	-0.0883697	0.202368	0.505462
F2R	0.0739654	0.271681	0.472827	0.187191	0.00694627	0.0542343	-0.0577051	0.404529	0.599412	0.155273	0.0176077	0.0525642	0.134175	0.0429161	0.223384	-0.0446865	0.518299	0.819551
FABP3	0.0790192	0.165832	0.354356	0.0775373	0.192248	0.345366	-0.0716161	0.226555	0.406997	0.0811068	0.149046	0.230965	0.0696156	0.215986	0.485803	-0.0837335	0.15674	0.467914
FAM3B	0.0538184	0.415728	0.562618	-0.0965584	0.159931	0.302987	-0.0400178	0.561623	0.699193	-0.060883	0.352221	0.464292	0.104332	0.110943	0.341235	-0.0751158	0.275017	0.600307
FCGR2A	-0.0108571	0.871502	0.911932	-0.0139716	0.841648	0.886416	-0.14334	0.0387396	0.129561	0.0517582	0.433728	0.540164	0.112492	0.0908026	0.303011	-0.00885031	0.898795	0.970842
FCN2	0.149766	0.0211956	0.0729272	0.120338	0.0704368	0.180879	-0.116604	0.0790008	0.216719	0.096014	0.128103	0.211423	0.061752	0.340039	0.635977	-0.000570341	0.99316	0.999298
FGF2	0.0436408	0.505691	0.629787	0.124234	0.066525	0.180061	-0.0384412	0.568493	0.699419	0.0853105	0.182027	0.26785	0.0491769	0.447034	0.732894	-0.0303442	0.652312	0.876769
FGF21	0.263089	1.25516e-05	0.000283108	0.111743	0.0789419	0.193075	-0.326915	1.13637e-07	5.7671e-06	0.322028	3.5224e-08	1.19175e-06	0.112721	0.0624106	0.263945	5.58087e-05	0.999298	0.999298
FLT1	-0.0921351	0.167669	0.354551	-0.117228	0.0907966	0.211859	0.150839	0.028598	0.103668	-0.0314375	0.632597	0.713429	-0.0402436	0.541281	0.819457	0.0898234	0.193384	0.490711
FOLR1	-0.160826	0.0104783	0.0443145	-0.0395906	0.545391	0.681483	-0.00868412	0.894245	0.945478	0.0132483	0.83091	0.887761	-0.0347916	0.579372	0.840189	0.00688882	0.915933	0.970842
GAP43	-0.19456	0.00272878	0.0167861	-0.00621024	0.927545	0.955045	0.00575701	0.932754	0.966067	-0.00716036	0.912012	0.929249	-0.117085	0.0701751	0.271765	-0.0346818	0.610768	0.837742
GAS6	-0.0150162	0.803623	0.863151	-0.0498363	0.428973	0.575642	0.0126717	0.839825	0.915988	-0.11525	0.0520107	0.115409	-0.0166875	0.77955	0.941957	-0.0117696	0.850942	0.970842
GBA	0.104787	0.109485	0.259981	0.103658	0.136411	0.274172	-0.134959	0.051224	0.157553	0.153022	0.0197315	0.0566115	0.0128679	0.846829	0.952998	0.178822	0.00949378	0.117405
GDF15	-0.0696459	0.221942	0.417253	0.328778	6.77877e-09	1.37609e-06	-0.0432973	0.455463	0.627702	0.00663083	0.904264	0.929249	-0.0869231	0.120611	0.35441	-0.242597	2.0151e-05	0.00136355
GDI1	0.0652798	0.335776	0.506174	0.111955	0.110624	0.235095	-0.0524768	0.451332	0.627537	0.112945	0.0870725	0.160688	0.111763	0.093758	0.306982	-0.0911227	0.189934	0.490711
GDNF	0.0511833	0.446416	0.585277	-0.0544013	0.436694	0.575642	-0.0760999	0.273399	0.466387	-0.120383	0.0674997	0.138735	-0.0114759	0.86298	0.953366	0.0968362	0.162649	0.478519
GFAP	-0.187056	0.000523165	0.00708017	0.029041	0.601978	0.736154	0.0293499	0.593814	0.721376	-0.0811917	0.119508	0.202761	0.0289125	0.592366	0.840189	-0.0935454	0.0879701	0.336942
GLP1R	-0.0608892	0.349796	0.5121	-0.160511	0.0185511	0.0830246	0.0196958	0.773854	0.877611	0.0510109	0.433049	0.540164	0.176107	0.00666575	0.121328	0.158708	0.0197712	0.160542
GOT1	-0.15697	0.0158445	0.0606874	0.136775	0.0440371	0.133426	0.0304719	0.653821	0.771661	0.0516233	0.423536	0.534024	0.0520667	0.422997	0.717421	-0.132743	0.0496417	0.255903
GPNMB	-0.146745	0.0165372	0.0610373	0.0350198	0.582333	0.716446	0.0792405	0.214131	0.388113	-0.0445302	0.462782	0.562543	0.0183459	0.762137	0.941957	0.120053	0.0590258	0.285291
GRN	0.110725	0.0839185	0.218403	0.121744	0.0679479	0.180879	-0.232914	0.000416212	0.00497006	0.218692	0.000486103	0.00411162	0.0740157	0.245073	0.518228	0.0705054	0.290516	0.622101
GSDME	-0.0171558	0.793965	0.857516	-0.0984688	0.149226	0.290473	0.0675134	0.321763	0.510296	-0.0868201	0.179357	0.267717	0.0617274	0.338193	0.635977	0.00347429	0.959334	0.978617
HBA1	-0.190076	0.00193378	0.0150495	0.0733882	0.255233	0.430829	0.106599	0.0966199	0.247198	-0.0409011	0.503118	0.597268	-0.0433143	0.477797	0.775942	-0.126265	0.0485755	0.255903
HMOX1	-0.176606	0.00710224	0.0342852	-0.111773	0.105236	0.234757	0.0689738	0.315875	0.510296	0.0222454	0.733652	0.792188	0.0563485	0.386412	0.676221	0.131022	0.0558188	0.276371
HPGDS	-0.0483817	0.459182	0.590608	-0.0601966	0.379257	0.570291	0.114114	0.0903356	0.236562	-0.0623489	0.330877	0.439007	0.00484471	0.940222	0.968858	0.0176758	0.793447	0.954004
HSPB1	0.132899	0.0425969	0.131018	0.07776	0.2568	0.430829	-0.0768372	0.261065	0.452958	0.147357	0.0226873	0.0608796	0.0132102	0.839744	0.952998	-0.0213355	0.755037	0.923329
HTT	0.126043	0.0609002	0.174123	0.18991	0.00623729	0.0527571	-0.155287	0.025098	0.0943498	0.225886	0.000549671	0.00446333	0.11955	0.0709535	0.271765	-0.0786952	0.257697	0.587781
ICAM1	0.0842636	0.190491	0.394589	0.117324	0.0802469	0.19393	-0.1975	0.00289405	0.0217589	0.288843	3.35823e-06	6.81722e-05	0.0403534	0.526171	0.815364	0.104917	0.115604	0.397754
IFNG	-0.0838937	0.202446	0.405068	-0.0291946	0.669175	0.780147	-0.138028	0.0416427	0.136346	0.133366	0.0382007	0.0923183	-0.00694007	0.915253	0.962255	0.148302	0.0283494	0.193778
IGF1R	-0.186931	0.00430406	0.0229927	-0.0408388	0.54931	0.681483	0.0578804	0.39818	0.599412	-0.0277607	0.669804	0.738969	0.0948253	0.146027	0.38498	0.0514918	0.451891	0.790808
IGFBP7	0.038361	0.550351	0.654278	-0.0126169	0.848282	0.887635	-0.0770562	0.240385	0.426321	0.0375978	0.546842	0.637982	0.0571023	0.37316	0.664487	0.0263689	0.68794	0.90683
IL10	0.0149077	0.824762	0.876579	0.0520121	0.458218	0.595914	-0.151352	0.0295104	0.105099	0.0820891	0.21541	0.307945	-0.00870765	0.895191	0.956441	-0.0524875	0.451865	0.790808
IL12p70	0.139987	0.0294327	0.0979481	-0.122808	0.0644904	0.176913	-0.173756	0.00838923	0.0455316	0.140158	0.0254698	0.0654477	0.00741214	0.90775	0.962255	0.039357	0.552791	0.819551
IL13	-0.0487152	0.444666	0.585277	0.0338969	0.611203	0.742959	-0.0550772	0.40812	0.600351	0.110066	0.0810181	0.153707	-0.0337977	0.595761	0.840189	0.131542	0.0472167	0.255903
IL15	-0.164844	0.0117173	0.0475722	0.030859	0.652626	0.776289	-0.0777791	0.25674	0.449296	0.0958518	0.140768	0.223249	-0.0185769	0.777761	0.941957	0.0943522	0.168184	0.483643
IL16	0.0838205	0.202728	0.405068	0.147687	0.0308134	0.111699	-0.122182	0.0731944	0.209274	0.120628	0.0624786	0.130754	0.134633	0.0383919	0.216488	-0.0987026	0.147869	0.460918
IL17A	0.0721539	0.27813	0.472827	0.0227629	0.742376	0.837235	-0.10172	0.139375	0.305585	0.105857	0.105156	0.187251	0.078965	0.230489	0.497758	0.00924708	0.89324	0.970842
IL18	0.064918	0.321865	0.496688	0.0709542	0.302135	0.494624	-0.230892	0.000639534	0.00683291	0.296852	3.00428e-06	6.77632e-05	0.147464	0.0234199	0.169794	0.113342	0.0964542	0.349647
IL1B	0.0505394	0.454665	0.590608	0.111582	0.111178	0.235095	-0.0932858	0.181068	0.346762	0.211681	0.00126319	0.00732653	0.179665	0.00675639	0.121328	-0.00706445	0.919392	0.970842
IL2	0.194868	0.00247423	0.0156959	-0.0228922	0.739137	0.837235	-0.297426	9.28969e-06	0.000235726	0.115087	0.07582	0.146585	0.127697	0.049668	0.240062	0.000385879	0.995499	0.999298
IL33	0.0255983	0.698256	0.782769	-0.013854	0.84275	0.886416	-0.0363554	0.600555	0.721376	-0.0131268	0.842256	0.89051	0.0944415	0.154663	0.387612	0.0710794	0.30509	0.642677
IL4	-0.062598	0.351171	0.5121	-0.0513993	0.461805	0.595914	0.00188185	0.978534	0.990121	0.118859	0.0725904	0.143067	-0.0026612	0.968308	0.99069	0.143799	0.0387013	0.238071
IL5	0.0290857	0.654946	0.75542	0.131514	0.0502468	0.145716	-0.0903615	0.179377	0.346762	0.11898	0.0622274	0.130754	-0.163568	0.0105803	0.127056	0.088845	0.186368	0.490711
IL6	0.187075	0.00365227	0.0205947	-0.0147228	0.827476	0.884494	-0.213762	0.00131525	0.0127141	0.179125	0.0046894	0.0226654	0.13033	0.0418152	0.223381	-0.0298763	0.656497	0.876769
IL6R	0.103469	0.116543	0.259981	0.152991	0.0227507	0.0871442	-0.18182	0.0072782	0.041041	0.164171	0.0107832	0.0388506	0.0980019	0.132486	0.362869	0.0477536	0.483496	0.795971
IL7	0.101124	0.13463	0.297063	0.141274	0.0425527	0.132895	-0.135853	0.0496874	0.155178	0.213452	0.00107566	0.00691269	0.131091	0.0492783	0.240062	0.0107632	0.876797	0.970842
IL9	-0.0658372	0.320124	0.496688	0.015227	0.824588	0.884494	-0.00868872	0.898977	0.945556	0.0272666	0.674819	0.740477	0.109585	0.0910525	0.303011	0.105053	0.123487	0.410948
ITGAV	-0.215666	0.000683222	0.00743249	-0.0561581	0.402333	0.575642	0.296519	5.83756e-06	0.000197504	-0.0788896	0.21319	0.306934	-0.0245633	0.700719	0.917656	0.271432	3.49797e-05	0.00177522
KDR	0.0682924	0.305543	0.496688	0.0989789	0.150245	0.290473	-0.216218	0.00157959	0.0139416	0.193106	0.00300201	0.0152352	0.155497	0.0181078	0.153162	-0.0363626	0.598494	0.832035
KLK6	-0.167605	0.00831051	0.0366746	0.0738725	0.266501	0.44344	0.0614812	0.352155	0.549904	-0.0554339	0.377131	0.487628	0.0497079	0.432905	0.726279	-0.109848	0.095438	0.349647
L1CAM	-0.198318	0.00212019	0.0150495	-0.0219991	0.746509	0.837245	0.155584	0.0201008	0.0816093	-0.109202	0.0866406	0.160688	-0.013737	0.832864	0.952998	0.00559175	0.933726	0.977043
LDLR	0.195366	0.00175401	0.014836	0.167185	0.0118368	0.0667462	-0.421431	3.65823e-11	3.7131e-09	0.58968	2.84034e-25	5.76589e-23	0.0570732	0.362439	0.659809	0.11044	0.0960621	0.349647
LGALS3	0.0380277	0.542843	0.654278	0.227094	0.000514603	0.0144712	-0.092257	0.161381	0.330912	0.097452	0.119161	0.202761	0.059322	0.341506	0.635977	-0.167255	0.0106625	0.117405
LRRK2	-0.00980285	0.883366	0.919607	0.140844	0.0416567	0.13213	-0.0467679	0.49835	0.66556	0.0359729	0.583515	0.676877	0.106908	0.104755	0.327159	-0.246331	0.00029799	0.0120984
MAG	-0.17352	0.00726239	0.0342852	0.0812532	0.224266	0.395878	0.0948355	0.156095	0.323477	-0.0973284	0.12524	0.208391	-0.00926621	0.885713	0.954807	-0.0512333	0.443757	0.790808
MAPT	-0.112187	0.0759909	0.202976	0.0561364	0.40479	0.575642	0.0454664	0.495803	0.66556	-0.114026	0.0712693	0.14184	-0.0144024	0.821749	0.952998	-0.0409567	0.539139	0.819551
MDH1	0.0771704	0.254522	0.465476	0.255967	0.000223615	0.00907878	-0.0815672	0.241512	0.426321	0.180742	0.00595589	0.0269284	0.119307	0.073556	0.276516	-0.0922454	0.1847	0.490711
MDK	0.0727901	0.279504	0.472827	0.0829047	0.232845	0.407479	-0.0890653	0.197928	0.366196	0.158129	0.0156383	0.0480996	0.152366	0.0212661	0.16604	-0.0455385	0.510472	0.815951
MME	0.0828166	0.214303	0.413601	0.172279	0.0126914	0.0677988	-0.171276	0.0127066	0.0629132	0.347128	5.10203e-08	1.47959e-06	0.101999	0.12221	0.35441	0.179409	0.00893449	0.117405
MMP10	-0.12342	0.0618301	0.174326	0.177434	0.00837131	0.0591523	-0.00675317	0.920726	0.958499	0.011843	0.854199	0.898458	-0.0209931	0.748402	0.939733	-0.137267	0.0419871	0.243525
MMP9	0.112868	0.0917348	0.232777	0.301081	9.84643e-06	0.000666275	-0.204015	0.00302582	0.0219372	0.158659	0.0154993	0.0480996	0.0818292	0.218011	0.485803	-0.177565	0.00995077	0.117405
MOG	-0.227001	0.000398707	0.00622596	0.00423167	0.95008	0.968504	0.0400455	0.548805	0.697635	-0.0938978	0.13807	0.222445	-0.0667818	0.298252	0.593579	-0.0503685	0.450228	0.790808
MSLN	-0.132938	0.0392109	0.122459	-0.049815	0.452294	0.592359	0.124299	0.0576964	0.169744	-0.101743	0.102224	0.185281	-0.0513097	0.424091	0.717421	0.137984	0.0347748	0.220603
NCAM1	-0.289441	6.38146e-06	0.00016193	0.0156192	0.816654	0.884494	0.111645	0.0983675	0.247198	-0.0634212	0.323761	0.432392	0.0185456	0.775471	0.941957	0.061716	0.361359	0.705345
NEFH	-0.101415	0.114777	0.259981	0.045257	0.502672	0.641776	0.0106983	0.873865	0.938596	-0.0475487	0.457302	0.562543	-0.0613889	0.33644	0.635977	-0.0880377	0.190192	0.490711
NEFL	-0.236686	3.20221e-05	0.000650048	-0.0154474	0.797424	0.879767	0.140285	0.0178775	0.0756071	-0.0833714	0.139797	0.223249	-0.0268456	0.64051	0.866823	0.0309919	0.602508	0.832035
NELL1	0.0842217	0.207385	0.408729	-0.0324661	0.641464	0.770516	-0.13264	0.0551988	0.167244	0.166419	0.0110803	0.0388506	-0.0288319	0.664921	0.893777	0.00356008	0.959074	0.978617
NFKB1	0.0739155	0.270872	0.472827	0.139414	0.0448228	0.133809	-0.102463	0.13973	0.305585	0.107076	0.104015	0.186859	0.0446857	0.50284	0.797473	-0.0421536	0.543835	0.819551
NFKB2	0.123674	0.0657671	0.182887	0.217281	0.00175036	0.0243431	-0.167859	0.0155465	0.0701321	0.175356	0.00770845	0.0306827	0.114434	0.0851514	0.292979	-0.05453	0.433942	0.790808
NGF	0.0549716	0.396683	0.5478	0.052775	0.435595	0.575642	0.0210704	0.754377	0.860329	0.0865428	0.17526	0.264677	0.0418233	0.515615	0.811395	0.0572533	0.394454	0.734626
NLRP3	-0.0443822	0.499298	0.625664	-0.0455703	0.510344	0.647499	0.0483048	0.483573	0.654436	0.0035159	0.957205	0.96673	0.167272	0.0106402	0.127056	-0.0237911	0.729899	0.923329
NPTX1	-0.285757	2.95651e-06	8.57388e-05	-0.029013	0.653918	0.776289	0.134827	0.0365301	0.125688	-0.0769933	0.210006	0.304509	-0.0232807	0.705194	0.917656	0.113102	0.0795245	0.329351
NPTX2	-0.161306	0.00578982	0.0293834	-0.00244226	0.967937	0.972729	0.0654414	0.281522	0.476242	-0.0287593	0.61861	0.705493	0.0391188	0.502568	0.797473	-0.0158524	0.79422	0.954004
NPTXR	-0.216425	0.00057305	0.00727057	0.0154318	0.816117	0.884494	0.041066	0.533306	0.693981	-0.0325654	0.603008	0.695515	-0.0762958	0.220167	0.485803	0.00714735	0.913606	0.970842
NPY	-0.115796	0.075286	0.202976	0.328019	8.44279e-07	8.56944e-05	0.0147659	0.828085	0.913481	0.226233	0.000386496	0.00356631	-0.0748092	0.243662	0.518228	-0.0675429	0.319581	0.648749
NRGN	0.0720419	0.28348	0.47559	0.0960769	0.169164	0.309372	-0.0398885	0.564865	0.699193	0.156399	0.0168606	0.0510852	0.0738357	0.267439	0.548384	0.00816452	0.906145	0.970842
NT.proBNP	-0.141773	0.0184166	0.066241	-0.192577	0.00203858	0.0243431	0.173001	0.0054675	0.0336334	-0.116629	0.0495247	0.114114	0.114777	0.0556253	0.260019	0.0852097	0.173393	0.48719
NTRK2	-0.0170752	0.785709	0.857516	0.0143474	0.827851	0.884494	-0.0866812	0.186514	0.353854	0.0508632	0.414959	0.526479	-0.0301649	0.629812	0.862592	0.112802	0.0848966	0.336942
NTRK3	-0.31857	9.64476e-07	3.26314e-05	-0.171524	0.0126684	0.0677988	0.285394	2.61581e-05	0.000482735	-0.179116	0.00596935	0.0269284	0.0177783	0.789191	0.947963	0.0898394	0.192533	0.490711
Oligo.SNCA	0.0548122	0.419395	0.563822	0.182098	0.00926624	0.0600504	-0.0543525	0.43649	0.611086	0.236	0.000314009	0.00313502	0.100014	0.134065	0.362869	0.0186942	0.788887	0.954004
PAFAH1B3	-0.000697747	0.991678	0.994488	0.161622	0.0183831	0.0830246	-0.105119	0.126881	0.296056	0.174208	0.00742715	0.0301542	0.13804	0.0354114	0.211427	-0.0504389	0.46427	0.793164
PARK7	-0.00784975	0.902651	0.934889	-0.0931635	0.180323	0.326835	0.0685595	0.321323	0.510296	-0.0711559	0.278382	0.381835	0.0130819	0.843224	0.952998	-0.120198	0.0811209	0.329351
PDGFC	0.0970775	0.14784	0.319355	0.096719	0.163503	0.302987	-0.0558275	0.415663	0.600379	0.173354	0.00737717	0.0301542	0.0948016	0.152257	0.386351	0.050073	0.464958	0.793164
PDGFRB	0.0462093	0.484196	0.610508	-0.029977	0.659714	0.778616	-0.0746157	0.270853	0.465959	0.0749243	0.244298	0.344393	-0.0494444	0.445218	0.732894	0.0463292	0.494078	0.796014
PDLIM5	0.0594547	0.337018	0.506174	-0.0563309	0.420148	0.575642	-0.0243954	0.725876	0.832502	-0.0284268	0.667055	0.738969	0.0229494	0.727872	0.935177	-0.0660287	0.341749	0.673545
PGF	0.149066	0.0250166	0.0846397	0.102841	0.139492	0.275003	-0.218022	0.00150976	0.013931	0.254051	9.08167e-05	0.00122905	0.0409031	0.537173	0.819457	0.0951892	0.169156	0.483643
PGK1	0.08242	0.223843	0.417253	0.177509	0.0108983	0.0632104	-0.0694613	0.318527	0.510296	0.16514	0.0120476	0.041452	0.134	0.0441391	0.224006	-0.0578943	0.40543	0.748203
PLAUR	0.00475026	0.939016	0.953102	-0.0761374	0.236678	0.40908	-0.151916	0.0175252	0.0756071	0.113773	0.0616269	0.130754	0.0348597	0.572312	0.840189	0.0387258	0.546615	0.819551
POSTN	-0.214435	0.000617609	0.00737498	-0.0185682	0.785152	0.870961	0.2081	0.00203815	0.0165498	-0.0769664	0.233605	0.331621	-0.0207798	0.749934	0.939733	0.0820479	0.227338	0.536623
PPBP	0.0424758	0.530806	0.649118	0.100225	0.15256	0.292166	-0.0568364	0.416594	0.600379	0.124267	0.0607056	0.130754	0.123204	0.0653588	0.269735	0.0333944	0.632961	0.856608
PPY	0.023791	0.69936	0.782769	0.225376	0.000410733	0.0138965	-0.0805941	0.198431	0.366196	0.0806506	0.175334	0.264677	-0.014701	0.812413	0.952998	-0.0356784	0.569286	0.825464
PRDX5	0.0378829	0.575815	0.671784	0.0574383	0.412546	0.575642	-0.0178301	0.798382	0.895423	0.0940735	0.155049	0.238447	0.125779	0.0585487	0.260019	-0.0695056	0.318405	0.648749
PRDX6	0.057974	0.38751	0.547123	0.111098	0.110391	0.235095	-0.0513785	0.457635	0.627702	0.0685128	0.296754	0.398948	0.123708	0.0596505	0.260019	-0.153342	0.025797	0.193778
PRKN	0.0375623	0.574882	0.671784	0.0852929	0.220227	0.392159	0.00825383	0.905126	0.947116	0.0957532	0.144545	0.225713	0.155621	0.0178085	0.153162	-0.118142	0.0867205	0.336942
PROS1	0.0539985	0.402978	0.549024	0.182108	0.0052598	0.0508448	-0.177231	0.00688009	0.0399045	0.226059	0.00025993	0.00277715	0.177691	0.00517437	0.121328	0.118815	0.070913	0.312942
PSEN1	0.125775	0.0605545	0.174123	0.131752	0.0580576	0.161448	-0.142205	0.0389322	0.129561	0.213143	0.00103535	0.00691269	0.116494	0.0792839	0.277494	-0.0295637	0.668729	0.887268
PSME1	0.0558187	0.400306	0.549024	0.160199	0.0195651	0.0830246	-0.168006	0.013335	0.0642915	0.209388	0.00110374	0.00691269	0.177446	0.00623743	0.121328	-0.0581187	0.394137	0.734626
pSNCA.129	0.0581138	0.391362	0.547123	0.178515	0.0107604	0.0632104	-0.0708087	0.311077	0.509263	0.235746	0.000324312	0.00313502	0.0938359	0.159831	0.39568	-0.025963	0.710303	0.923329
pTau.181	-0.108584	0.0866969	0.222778	0.15631	0.0180054	0.0830246	-0.00112558	0.986389	0.990121	-0.11831	0.058079	0.126775	0.0312439	0.6204	0.859153	-0.166981	0.0107524	0.117405
pTau.205	-0.102428	0.115265	0.259981	0.212439	0.0018951	0.0243431	-0.0292424	0.669652	0.782686	-0.0307372	0.636802	0.714203	0.0352229	0.589915	0.840189	-0.133451	0.0504241	0.255903
pTau.212	-0.222855	0.00048613	0.00704889	0.142619	0.0334034	0.118963	-0.0282977	0.670874	0.782686	-0.113957	0.0706651	0.14184	-0.000775867	0.99031	0.995213	-0.161731	0.0144482	0.127521
pTau.217	-0.208856	0.00119027	0.0109829	0.16459	0.0147972	0.0732642	-0.0149563	0.824836	0.913481	-0.0549671	0.391408	0.502884	-0.00193234	0.97605	0.99069	-0.165714	0.0134988	0.124557
pTau.231	-0.187855	0.00240102	0.0156959	0.170164	0.00890207	0.0600504	0.0381914	0.555898	0.697635	-0.112166	0.0677184	0.138735	0.00587191	0.924334	0.962255	-0.166036	0.00988259	0.117405
pTau217.AB42	-0.191409	0.00352449	0.0204421	0.068468	0.31984	0.513558	0.044805	0.515267	0.683654	-0.126984	0.0513616	0.115409	0.0113971	0.862403	0.953366	-0.125398	0.0674845	0.30443
pTau217%	-0.157818	0.0164759	0.0610373	0.158328	0.0227519	0.0871442	-0.0675933	0.331873	0.52225	0.0473747	0.474146	0.572927	0.0126017	0.849718	0.952998	-0.175784	0.0110662	0.117405
pTDP43.409	0.0691989	0.306247	0.496688	0.18392	0.00845033	0.0591523	-0.105726	0.128472	0.296363	0.200732	0.00220436	0.011474	0.160126	0.015274	0.153162	-0.0492194	0.479525	0.795971
PTPRS	-0.0248406	0.701793	0.782769	-0.189993	0.00429948	0.0436397	0.0402981	0.549982	0.697635	-0.123809	0.0523037	0.115409	0.0582545	0.364033	0.659809	0.0840332	0.211522	0.517338
RAB10	-0.128857	0.050375	0.150384	0.0745289	0.277765	0.458426	0.272915	4.92372e-05	0.000832929	-0.011058	0.864822	0.904942	0.0794409	0.223499	0.487852	-0.0135586	0.84269	0.970842
RAB12	0.0381357	0.572358	0.671784	0.0970228	0.16418	0.302987	-0.0433826	0.532103	0.693981	0.0718257	0.275685	0.381074	0.0855073	0.200208	0.461842	-0.0226149	0.744473	0.923329
RAB29	0.0188068	0.775087	0.850501	0.116863	0.0887953	0.209598	0.112363	0.0998532	0.247198	0.168414	0.00910784	0.0343802	0.0906456	0.163387	0.396565	0.120963	0.0760432	0.328442
REST	0.0124583	0.850982	0.895074	0.0607226	0.383451	0.572357	-0.104796	0.130308	0.297219	0.0485773	0.4611	0.562543	0.0996459	0.128404	0.357587	-0.128256	0.0635007	0.299782
RUVBL2	0.0806488	0.235737	0.435042	0.188351	0.00684887	0.0542343	-0.117946	0.0908958	0.236562	0.153975	0.0198001	0.0566115	0.195209	0.00325796	0.121328	-0.0918297	0.188136	0.490711
S100A12	0.0290034	0.662067	0.75932	0.164969	0.0162109	0.0783526	-0.120659	0.0789079	0.216719	0.206208	0.00144787	0.00794371	0.228348	0.000431205	0.0875345	-0.120062	0.0801026	0.329351
S100B	0.0393898	0.550112	0.654278	-0.0604746	0.37555	0.56893	0.106093	0.117833	0.284762	-0.0535479	0.406772	0.519338	0.0750067	0.248018	0.519048	-0.0961474	0.156157	0.467914
SAA1	0.324236	1.52808e-07	7.75498e-06	0.105847	0.108049	0.235095	-0.288717	8.45204e-06	0.000235726	0.10492	0.0940967	0.172087	0.184061	0.00317246	0.121328	-0.0241322	0.715054	0.923329
SERPINA3	-0.0067762	0.913801	0.941632	-0.00375807	0.954191	0.968504	-0.0545479	0.403051	0.599412	-0.00728101	0.906517	0.929249	0.0948211	0.12859	0.357587	0.162486	0.0121454	0.117405
SFRP1	0.20178	0.00207743	0.0150495	-0.028004	0.682374	0.782609	-0.167998	0.0136184	0.0642915	0.205344	0.00142958	0.00794371	0.058506	0.371571	0.664487	0.110465	0.105652	0.369782
SFTPD	-0.055716	0.377346	0.539446	-0.0199955	0.76169	0.849578	-0.00887227	0.892652	0.945478	0.0256231	0.681503	0.74379	-0.0554045	0.376743	0.665034	0.0507741	0.439204	0.790808
SLIT2	0.0643406	0.316246	0.496688	0.054284	0.416822	0.575642	-0.159448	0.0166761	0.0735924	0.211902	0.000754076	0.00566953	0.0616084	0.334461	0.635977	0.00646871	0.923017	0.970842
SMOC1	0.140253	0.0329175	0.10441	-0.0586822	0.394172	0.575642	-0.186007	0.00624874	0.0373086	0.159371	0.013771	0.0450888	0.0623681	0.340286	0.635977	0.0984101	0.149855	0.460918
SNAP25	0.0508436	0.446886	0.585277	0.043161	0.53352	0.672699	-0.0903144	0.188688	0.354664	0.101424	0.119859	0.202761	0.0713197	0.276582	0.561461	-0.0763688	0.266115	0.593642
SNCA	0.0540241	0.426295	0.569328	0.211213	0.00248262	0.0265248	-0.0584818	0.402448	0.599412	0.228736	0.000484296	0.00411162	0.117281	0.0788946	0.277494	-0.00371213	0.957605	0.978617
SOD1	0.0709401	0.295108	0.487048	0.221543	0.00144287	0.0243431	-0.129401	0.0631894	0.183249	0.21248	0.00121422	0.00724958	0.165525	0.0128348	0.144748	-0.0370034	0.596074	0.832035
SPP1	-0.206114	0.00106776	0.0108378	-0.039985	0.550557	0.681483	0.0918437	0.165823	0.33606	-0.145286	0.02054	0.0572834	0.0489815	0.447679	0.732894	0.0415546	0.53091	0.819551
SQSTM1	0.200999	0.00207586	0.0150495	0.284492	3.23578e-05	0.00164216	-0.291369	1.87533e-05	0.000380693	0.394557	4.64525e-10	3.14329e-08	0.155746	0.0175636	0.153162	-0.0675616	0.329295	0.655362
STMN2	-0.139378	0.031187	0.102112	0.162595	0.0146338	0.0732642	-0.000826175	0.990121	0.990121	-0.00672273	0.915516	0.929249	-0.00937462	0.884052	0.954807	-0.153474	0.0205941	0.160792
STX4	0.0828513	0.215969	0.413601	0.107662	0.120002	0.248575	-0.058919	0.393675	0.599412	0.103187	0.115086	0.199679	0.0281747	0.671967	0.893777	-0.0144039	0.83477	0.970842
TARDBP	0.0766867	0.257099	0.465992	0.190765	0.00620824	0.0527571	-0.100251	0.150589	0.318432	0.167448	0.0111002	0.0388506	0.0896338	0.180186	0.425323	-0.0627997	0.368018	0.711502
TEK	-0.161445	0.0158159	0.0606874	-0.064221	0.351137	0.544128	-0.0745248	0.286439	0.480555	0.0608404	0.359679	0.471064	-0.0354051	0.595996	0.840189	0.00441498	0.949656	0.978617
TIMP3	0.112585	0.0951042	0.233262	0.146684	0.0352376	0.120279	-0.107364	0.121434	0.286898	0.149474	0.0227924	0.0608796	0.0537927	0.4208	0.717421	0.0510817	0.461609	0.793164
TNF	0.241779	0.000125294	0.00211956	0.111475	0.0931255	0.213987	-0.324384	4.93297e-07	2.00279e-05	0.27752	6.58053e-06	0.000121441	0.118109	0.0602015	0.260019	-0.00964879	0.884023	0.970842
TNFSF14	0.409636	1.39336e-10	2.82853e-08	0.0818094	0.23779	0.40908	-0.368779	3.4734e-08	2.35033e-06	0.364277	8.80904e-09	3.57647e-07	0.0990024	0.12851	0.357587	0.235595	0.000538191	0.0182088
TREM1	0.116044	0.0522629	0.153759	0.208085	0.000763521	0.0161793	-0.162559	0.00852315	0.0455316	0.185106	0.00155589	0.00831171	0.13637	0.0208632	0.16604	-0.0634373	0.307092	0.642677
TREM2	0.0555347	0.353172	0.5121	0.0612834	0.332806	0.523718	-0.184154	0.00315685	0.0220979	0.216422	0.000241726	0.00273065	-0.0144911	0.807389	0.952998	0.0663089	0.291131	0.622101
UBB	0.0492197	0.459685	0.590608	0.0567077	0.410177	0.575642	0.036411	0.597662	0.721376	-0.101236	0.121521	0.203874	0.0112688	0.864134	0.953366	-0.00937993	0.891774	0.970842
VCAM1	-0.0539266	0.393497	0.547123	-0.199958	0.0020017	0.0243431	0.0392811	0.547689	0.697635	-0.142921	0.0205995	0.0572834	-0.00637691	0.919326	0.962255	-0.00637124	0.922266	0.970842
VEGFA	0.10404	0.114308	0.259981	0.178886	0.0082066	0.0591523	-0.135118	0.0467963	0.148432	0.0948669	0.142387	0.224067	0.171422	0.0081486	0.127056	-0.0474488	0.486209	0.795971
VEGFD	-0.0599569	0.312615	0.496688	-0.111603	0.0874046	0.208743	0.167959	0.00968832	0.0491682	-0.169913	0.00581785	0.0269284	-0.0696908	0.264889	0.548384	-0.010429	0.873143	0.970842
VGF	-0.175384	0.00459522	0.0239187	-0.0532344	0.413767	0.575642	0.0880551	0.1718	0.338597	-0.0422976	0.490136	0.58528	0.082478	0.183046	0.427108	-0.00869446	0.892772	0.970842
VSNL1	-0.0794938	0.203532	0.405068	0.148992	0.0205537	0.0830246	0.00287981	0.96434	0.988692	0.0910232	0.135885	0.220678	0.0295049	0.633134	0.862592	-0.131096	0.0407388	0.243234
YWHAG	0.0488603	0.46764	0.5942	0.0558353	0.424005	0.575642	-0.0363186	0.598865	0.721376	0.112029	0.0866803	0.160688	0.0948037	0.151062	0.386351	-0.0437134	0.526171	0.819551

### Sheet: S8. Sens APOE4-adj 
Table S8. Sensitivity analyses re-estimating cognitive/brain and cardiometabolic models in CAMERA, additionally adjusting for APOE4 carrier status.
protein	Cognition (N= 247)			Entorhinal thickness (N = 233)			WMH volume (N= 233)			BG-PVS volume (N = 233)			Body mass index (BMI; N = 245)			HbA1C (N = 247)			HDL cholesterol (N = 247)			Triglycerides (N = 247)			Systolic blood pressure (SBP; N = 247)			LDL cholesterol (N = 247)
	cog_beta	cog_p.value	cog_FDR	ERC_beta	ERC_p.value	ERC_FDR	WMH_beta	WMH_p.value	WMH_FDR	PVS_beta	PVS_p.value	PVS_FDR	BMI_beta	BMI_p.value	BMI_FDR	hba1c_beta	hba1c_p.value	hba1c_FDR	HDL_beta	HDL_p.value	HDL_FDR	Triglycerides_beta	Triglycerides_p.value	Triglycerides_FDR	SBP_beta	SBP_p.value	SBP_FDR	LDL_beta	LDL_p.value	LDL_FDR
ACHE	0.0422743	0.257795	0.439768	-0.0773918	0.244571	0.94827	-0.0258161	0.667828	0.836846	0.00929974	0.881286	0.979095	-0.0543518	0.394908	0.557981	-0.117575	0.0754596	0.193857	0.00780327	0.906794	0.939179	-0.0308442	0.62557	0.682746	-0.100131	0.1146	0.352482	0.00733304	0.911644	0.976404
AGRN	-0.0230143	0.537854	0.715381	-0.137884	0.0352694	0.650881	0.165449	0.00496615	0.252032	0.0199719	0.745313	0.946849	0.209795	0.00121699	0.0117642	0.175827	0.00926922	0.0574622	-0.267822	6.61154e-05	0.00103242	0.335392	9.51994e-08	2.41569e-06	0.0619923	0.3384	0.619196	0.0211851	0.754217	0.933574
ANXA5	-0.0635708	0.0717668	0.213688	0.0196016	0.763349	0.997909	0.0565602	0.334784	0.596151	0.0274547	0.651264	0.896679	0.0778084	0.251547	0.464678	0.142916	0.0405857	0.125968	-0.105216	0.133313	0.287242	0.147708	0.0258928	0.0625742	0.139973	0.033993	0.222599	-0.0842001	0.226067	0.538194
APOA1	0.00507026	0.888351	0.944163	0.0793784	0.224431	0.94827	0.000206814	0.997217	0.997217	0.0857361	0.161432	0.848764	-0.130674	0.0498754	0.146735	-0.108353	0.11865	0.251026	-0.0239281	0.731634	0.825121	-0.374819	4.41246e-09	1.91426e-07	-0.00633704	0.923695	0.956684	0.00989197	0.880058	0.976404
APOA2	0.0638304	0.0916021	0.22903	0.0842008	0.220308	0.94827	-0.0285429	0.646055	0.819155	-0.0295918	0.645481	0.896679	0.0390986	0.540878	0.653561	0.138205	0.036509	0.125616	-0.434787	6.32978e-12	1.28495e-09	-0.0429478	0.495313	0.581205	-0.0295386	0.640771	0.855767	-0.0355174	0.594539	0.831496
APOE	0.0221694	0.556331	0.728614	-0.061754	0.377794	0.94827	0.0264329	0.676287	0.836884	-0.0181644	0.781621	0.965965	0.133894	0.0354364	0.114184	-0.0117955	0.858125	0.897934	-0.117909	0.0743707	0.191105	0.412807	5.46636e-12	5.54836e-10	0.00914799	0.885417	0.936392	-0.366046	4.85758e-08	4.93044e-06
APOH	0.0199655	0.574151	0.742373	0.0488885	0.44582	0.94827	-0.0564864	0.32836	0.589886	-0.0489529	0.413244	0.896679	0.00348615	0.959208	0.968752	0.0707751	0.315047	0.501227	0.0608814	0.388564	0.549101	-0.0553195	0.408906	0.512395	-0.0970396	0.148116	0.400807	-0.142636	0.0295309	0.19338
AQP4	0.00483263	0.901798	0.94719	-0.0731515	0.303104	0.94827	-0.00564055	0.930138	0.953626	-0.00408832	0.951042	0.986988	-0.169132	0.00578538	0.0309061	-0.0500673	0.420334	0.568852	0.0200837	0.747152	0.833362	0.0470222	0.425949	0.530476	-0.0288125	0.63662	0.855767	0.418983	2.50607e-11	5.08732e-09
ARSA	-0.0377634	0.295226	0.485913	0.0216362	0.738321	0.997909	0.082315	0.157799	0.492819	0.0326731	0.588713	0.896679	0.177806	0.00735689	0.0355583	0.00179317	0.979517	0.984366	-0.125754	0.0700775	0.191105	0.169338	0.00986942	0.0323144	0.120689	0.0671497	0.293316	-0.0780849	0.264475	0.59103
ATXN2	-0.0594549	0.0947712	0.22903	0.00130951	0.984005	0.99993	0.0832368	0.156687	0.492819	0.0484129	0.426775	0.896679	0.11057	0.101157	0.250424	0.150014	0.0305044	0.109656	-0.172664	0.0126593	0.0584055	0.22279	0.000648738	0.00438979	0.133027	0.0418741	0.23206	0.09433	0.125834	0.407913
ATXN3	-0.0621328	0.0789489	0.213688	-0.0371074	0.564078	0.972932	0.111292	0.0546814	0.371601	0.102216	0.088454	0.843035	0.0973611	0.15029	0.331618	0.228527	0.000940087	0.0171372	-0.0691761	0.320187	0.499984	0.23179	0.000379234	0.00296094	0.163762	0.0132771	0.158544	-0.0395954	0.566352	0.815386
AXL	-0.0045882	0.901273	0.94719	-0.0359053	0.594303	0.972932	0.0413921	0.495762	0.723407	-0.0603367	0.337108	0.896679	-0.0219504	0.735403	0.826482	-0.136302	0.040955	0.125968	-0.145975	0.0303845	0.108028	-0.0176423	0.783699	0.832936	-0.0327119	0.610188	0.83376	-0.0666935	0.334103	0.66493
AB40	-0.0487041	0.19762	0.361413	-0.0974352	0.15217	0.94827	0.0404578	0.511345	0.734764	-0.106238	0.0947801	0.843035	-0.0177968	0.780062	0.865314	0.122167	0.0617079	0.167023	-0.0833411	0.206715	0.374671	0.11526	0.0651446	0.123592	-0.0323536	0.604817	0.83376	-0.0753996	0.274405	0.605481
AB42	0.0343652	0.357556	0.549878	-0.133036	0.049428	0.716706	0.0680264	0.266623	0.533231	-0.0617566	0.329997	0.895105	0.00692179	0.914114	0.951616	0.149473	0.0245964	0.0924643	-0.142153	0.0338643	0.113843	0.184253	0.00360293	0.0166226	-0.0385398	0.546676	0.820181	0.00138163	0.983592	0.993379
BACE1	-0.0950646	0.00932981	0.0647676	-0.0586746	0.372227	0.94827	-0.0333667	0.57794	0.76183	0.0654656	0.291088	0.887082	-0.369398	5.749e-09	5.83523e-07	-0.104773	0.12221	0.251026	0.219853	0.00115646	0.010671	-0.195538	0.00234727	0.0122178	-0.0081412	0.90059	0.94237	0.057219	0.398575	0.75434
BASP1	-0.0129501	0.719473	0.844237	0.0121525	0.851634	0.997909	0.0174753	0.765674	0.883135	0.0497931	0.411605	0.896679	0.0397506	0.554259	0.665766	-0.0253856	0.717093	0.823037	-0.0873718	0.213096	0.382818	0.0579931	0.384051	0.487265	0.0250124	0.708144	0.894225	0.18758	0.00668167	0.107139
BCAN	-0.0541915	0.149047	0.311923	-0.064625	0.340178	0.94827	-0.0203153	0.740039	0.865656	0.0270094	0.669912	0.90061	-0.19192	0.00235151	0.0183599	-0.0602986	0.362339	0.553043	0.0568402	0.392215	0.549101	-0.0672585	0.285653	0.379004	-0.0141954	0.82408	0.936392	0.0388957	0.555028	0.812882
BD.MAPT	-0.0824153	0.0262371	0.104434	-0.0164709	0.812695	0.997909	0.0480729	0.442792	0.670797	0.0168816	0.794661	0.965965	-0.0321332	0.619895	0.731621	0.0534933	0.423736	0.569659	-0.0254389	0.704791	0.817558	-0.0311355	0.624945	0.682746	0.0469852	0.461004	0.748826	-0.0928357	0.162407	0.466081
BD.pTau.181	-0.101716	0.00673044	0.0647676	-0.0749276	0.280044	0.94827	0.0706687	0.258415	0.530319	0.0689556	0.286722	0.887082	-0.13894	0.0299236	0.102958	0.102109	0.123658	0.251026	-0.01654	0.803191	0.865534	-0.135215	0.030924	0.072156	0.0321232	0.611972	0.83376	-0.225809	0.00051141	0.0151569
BD.pTau.217	-0.0717807	0.0657609	0.203154	-0.00846176	0.905756	0.997909	0.0435524	0.498901	0.723407	0.0658141	0.323185	0.895105	-0.187559	0.00218045	0.0177052	0.0916781	0.150538	0.285599	-0.00585829	0.927149	0.951015	-0.0710475	0.241769	0.334088	0.0169911	0.7806	0.910701	-0.129815	0.0401353	0.232785
BD.pTau.231	-0.0671585	0.0788972	0.213688	-0.140027	0.046276	0.716706	0.0600042	0.34706	0.607355	0.0518209	0.4328	0.896679	-0.183363	0.00334977	0.0211201	0.219034	0.000660426	0.0148963	0.0387555	0.551734	0.682939	-0.122267	0.0469483	0.100096	0.0354241	0.568628	0.826958	-0.215147	0.000749901	0.0190287
BD.pTau.T205	-0.0857606	0.0174489	0.0852662	-0.142683	0.0283382	0.650881	0.0768021	0.193111	0.497032	0.030333	0.620007	0.896679	-0.0818036	0.223297	0.435858	0.14217	0.039525	0.125968	-0.0200651	0.771067	0.84154	-0.0246559	0.706221	0.758533	0.0437573	0.509284	0.771527	-0.114256	0.0937771	0.352532
BD.pTau.T212	-0.0239325	0.53073	0.713498	0.0709828	0.293329	0.94827	-0.0609149	0.317608	0.580851	0.0358085	0.570568	0.896679	-0.173518	0.00613024	0.0316674	0.0587049	0.370137	0.56073	0.0411614	0.530663	0.670076	-0.115283	0.0633007	0.121615	-0.0571502	0.36468	0.646706	-0.102827	0.113384	0.389149
BD.pTau217%	-0.0178569	0.642398	0.771637	0.00338854	0.961448	0.99993	0.014369	0.820146	0.924942	0.0700321	0.28372	0.887082	-0.223406	0.000286743	0.00485074	0.0770003	0.233874	0.405781	0.0138442	0.831507	0.883748	-0.0684668	0.266738	0.358595	-0.0173188	0.780041	0.910701	-0.0944683	0.142248	0.444251
BDNF	-0.0917229	0.00989061	0.0647676	-0.00774158	0.904898	0.997909	0.0751068	0.198181	0.497032	0.0102263	0.865816	0.979095	0.0561354	0.407232	0.570125	0.108284	0.119848	0.251026	-0.121258	0.082592	0.200729	0.172167	0.0090975	0.0302753	0.135329	0.0420893	0.23206	0.0141414	0.838722	0.976404
C1q	-0.0565008	0.118689	0.270717	-0.0114581	0.858046	0.997909	0.00644949	0.911249	0.944399	0.0352931	0.555474	0.896679	-0.00775334	0.908146	0.950277	0.0186833	0.787924	0.864587	-0.140162	0.0441969	0.13391	0.136841	0.0383189	0.0859814	-0.00231684	0.972196	0.980478	0.0212906	0.758854	0.93362
CCL11	-0.0840653	0.0269185	0.105086	-0.209465	0.00213424	0.144417	0.0749468	0.231174	0.498561	0.0935433	0.148451	0.848764	0.0392438	0.536186	0.652722	0.202513	0.00163411	0.0234893	-0.233079	0.000286686	0.00323318	0.135966	0.0270181	0.0645255	-0.0363433	0.557561	0.820181	0.00460793	0.943134	0.979044
CCL13	-0.0953729	0.00848097	0.0647676	-0.0191219	0.769887	0.997909	0.111185	0.0582276	0.371601	-2.36534e-05	0.999691	0.999958	0.142247	0.0305432	0.103338	0.148285	0.0281365	0.103849	-0.0553052	0.420115	0.568001	0.174822	0.00682456	0.0261394	0.135285	0.0370982	0.231713	0.0414072	0.542799	0.812882
CCL17	-0.114288	0.00133476	0.0490643	-0.00300941	0.963364	0.99993	0.0825751	0.163162	0.494358	0.0716652	0.242547	0.887082	-0.0146059	0.828722	0.890109	0.12155	0.0788592	0.195225	-0.0849469	0.221989	0.395296	0.152782	0.0200759	0.0536392	0.154968	0.0186049	0.179848	0.0388585	0.573623	0.820038
CCL18	0.000836306	0.981669	0.987492	0.00165811	0.979849	0.99993	0.0974581	0.0990856	0.427966	-0.0328865	0.591758	0.896679	0.161509	0.0131675	0.0545511	0.117929	0.0859826	0.205347	-0.256781	0.000174247	0.00235814	0.189096	0.00377119	0.0170122	0.15005	0.0220837	0.183902	0.101882	0.137935	0.437511
CCL2	0.00808997	0.821561	0.906397	-0.0587633	0.361667	0.94827	0.115051	0.0468313	0.365645	-0.0293084	0.626077	0.896679	0.155884	0.01973	0.077023	0.0557086	0.417988	0.568852	-0.172555	0.0126308	0.0584055	0.161915	0.0136408	0.0413297	0.115207	0.0798563	0.301848	0.0384204	0.577811	0.82025
CCL22	-0.0502593	0.182361	0.349238	0.00939679	0.892196	0.997909	0.0728019	0.251282	0.525878	-0.00651408	0.921106	0.979095	0.303577	1.01626e-06	4.126e-05	-0.165655	0.0120582	0.0611955	-0.216938	0.000971583	0.00939197	0.172927	0.00573731	0.0223976	0.193399	0.00188867	0.124416	0.0784949	0.233306	0.538194
CCL26	-0.0490146	0.185518	0.351961	-0.0648848	0.332131	0.94827	0.0927596	0.124895	0.469513	0.0364066	0.561487	0.896679	0.0967893	0.120099	0.286824	0.178558	0.00662892	0.0533261	-0.228164	0.000651514	0.00661287	0.243901	0.000115922	0.00138425	0.115262	0.0725264	0.294457	0.147073	0.0277599	0.19338
CCL3	0.0199946	0.58045	0.745768	0.0378176	0.574731	0.972932	0.108565	0.0737204	0.374131	-0.0860541	0.171425	0.848764	0.158438	0.0110337	0.047656	0.0150656	0.828799	0.885506	-0.26924	8.71498e-05	0.00126367	0.290673	7.20495e-06	0.000121884	0.100391	0.128826	0.369319	0.0495963	0.472918	0.806743
CCL4	-0.0345094	0.342843	0.531275	0.0543989	0.424117	0.94827	0.0756633	0.218414	0.498561	-0.0329414	0.605145	0.896679	0.0671734	0.297402	0.484744	-0.0685777	0.318514	0.501227	-0.195578	0.00443497	0.0281343	0.218305	0.000781679	0.00457037	0.115563	0.0776924	0.301848	0.01291	0.851005	0.976404
CCL5	-0.107743	0.00248834	0.0561258	-0.0189588	0.775287	0.997909	0.0735447	0.218694	0.498561	0.0274208	0.658154	0.896679	0.0522319	0.43545	0.601335	0.0667024	0.334478	0.5223	-0.0625796	0.364837	0.544573	0.110311	0.0915214	0.161555	0.0639764	0.331751	0.618637	-0.0235538	0.731053	0.933574
CD33	-0.046324	0.214605	0.382148	0.00172035	0.97932	0.99993	0.0780972	0.190974	0.497032	-0.0132306	0.830811	0.971524	0.0422181	0.507953	0.644465	0.00235594	0.97214	0.981813	-0.0896554	0.184353	0.343336	-0.0347638	0.587983	0.659451	0.0199821	0.75614	0.906054	-0.0798482	0.233297	0.538194
CD40LG	-0.0925769	0.00841942	0.0647676	-0.0549468	0.39095	0.94827	0.0837323	0.146422	0.482455	0.0126312	0.832735	0.971524	0.0576744	0.395809	0.557981	0.144224	0.0388429	0.125968	-0.0837468	0.233348	0.411909	0.188531	0.00439898	0.0189998	0.148197	0.026795	0.192779	0.0233094	0.738321	0.933574
CD63	-0.0480808	0.204466	0.367315	-0.0733667	0.282319	0.94827	0.0279878	0.649674	0.819155	0.0619792	0.330704	0.895105	0.00516381	0.935151	0.958766	0.154611	0.0182096	0.0786501	-0.0903638	0.169923	0.329634	0.134773	0.0304574	0.0718936	0.0917124	0.143985	0.396593	0.00767439	0.906605	0.976404
CHI3L1	-0.0228706	0.565845	0.736324	-0.0520783	0.475724	0.94827	0.119937	0.0677302	0.371601	-0.0420418	0.537441	0.896679	0.106824	0.0742715	0.203745	0.0286971	0.65332	0.776114	-0.174676	0.00600553	0.0358565	0.239837	6.01662e-05	0.00087241	0.174774	0.00390535	0.124416	-0.0340855	0.591538	0.831496
CNDP1	0.000784778	0.982628	0.987492	0.0850792	0.190323	0.94827	0.0475767	0.420642	0.642032	0.00116969	0.984748	0.999958	0.0223914	0.737984	0.826482	0.107077	0.122612	0.251026	0.12408	0.0741051	0.191105	-0.0164963	0.802991	0.848996	-0.0300699	0.650498	0.857475	0.181274	0.0082455	0.107139
CNTN2	-0.103001	0.00614208	0.0647676	-0.0490172	0.471048	0.94827	0.0426941	0.494246	0.723407	-0.117612	0.0679519	0.843035	-0.0789461	0.219889	0.433373	0.0275755	0.678698	0.790406	0.0996333	0.135838	0.287242	-0.0712168	0.261577	0.354	-0.0218329	0.72999	0.906054	0.0813593	0.219684	0.530904
CRH	-0.0220257	0.539179	0.715381	-0.0829592	0.209844	0.94827	0.0892758	0.135465	0.482447	0.0951391	0.124184	0.843035	-0.0708653	0.292762	0.484744	-0.175066	0.0114447	0.0611955	0.0181789	0.791931	0.85969	-0.0001568	0.998086	0.998086	0.0126539	0.848226	0.936392	0.032368	0.635651	0.860247
CRP	-0.00754202	0.83898	0.920611	0.000438328	0.994835	0.99993	0.145281	0.0166839	0.32841	0.0233228	0.71215	0.926349	0.353843	2.16878e-08	1.46754e-06	0.0194274	0.773827	0.853733	-0.248577	0.000210506	0.00256804	0.249798	8.38974e-05	0.00113541	0.187837	0.00323628	0.124416	0.150505	0.024924	0.187391
CSF1R	-0.00413101	0.91434	0.951851	0.0181015	0.792486	0.997909	0.114074	0.066489	0.371601	-0.0310103	0.630992	0.896679	0.0708203	0.251694	0.464678	-0.106394	0.104257	0.2378	-0.157907	0.0155846	0.0675809	0.144414	0.0197756	0.0536392	-0.00340218	0.956685	0.971035	0.160867	0.0129301	0.114122
CSF2	0.0172902	0.640362	0.771637	0.00161319	0.980862	0.99993	0.137369	0.0226745	0.32841	-0.0202995	0.746285	0.946849	0.0875927	0.173569	0.37089	-0.0524344	0.437007	0.572338	-0.142519	0.0342373	0.113843	0.12331	0.0536618	0.109453	0.0536989	0.40531	0.69727	0.0453051	0.499082	0.809509
CST3	-0.0149111	0.697942	0.823734	-0.00982238	0.884259	0.997909	0.0393471	0.517592	0.734764	-0.0954313	0.128617	0.843035	0.185387	0.00343332	0.0211201	0.0562919	0.394867	0.568852	-0.200287	0.00227655	0.016505	0.144388	0.0209223	0.0544516	0.163201	0.00917084	0.12971	-0.0233728	0.722059	0.933574
CST5	0.00577414	0.87789	0.937956	0.0681491	0.307278	0.94827	-0.105008	0.0809834	0.39142	0.0111443	0.858457	0.979095	-0.0705445	0.274184	0.483995	0.0103929	0.877998	0.909355	0.13223	0.0515333	0.149446	-0.133231	0.0385434	0.0859814	-0.0920857	0.150691	0.400807	0.0122426	0.856299	0.976404
CTNNB1	-0.0561789	0.121651	0.271374	-0.0259233	0.698363	0.997909	0.0358343	0.552372	0.760469	0.105563	0.0898612	0.843035	0.131667	0.0476241	0.142172	0.1587	0.0201669	0.0802048	-0.157342	0.0218626	0.0853481	0.283283	1.00389e-05	0.000156761	0.114801	0.0755841	0.300854	0.0683295	0.317456	0.657407
CX3CL1	-0.0233227	0.527122	0.713498	-0.0470049	0.473479	0.94827	0.0868942	0.140974	0.482455	-0.0679973	0.266155	0.887082	-0.0906724	0.167246	0.36118	-0.063866	0.350343	0.540732	-0.00434278	0.949725	0.963971	-0.0479011	0.463235	0.566487	0.106782	0.104505	0.335502	0.0401355	0.556604	0.812882
CXCL1	-0.0634185	0.0753601	0.213688	-0.0575863	0.391135	0.94827	0.0222249	0.713993	0.852592	0.0140051	0.823434	0.971524	0.0171606	0.798742	0.876457	0.0312614	0.653771	0.776114	-0.0247882	0.721946	0.825121	0.0807058	0.221294	0.318601	-0.00461194	0.944224	0.963203	-0.0223029	0.746771	0.933574
CXCL10	-0.0103731	0.782586	0.887514	0.0128272	0.84779	0.997909	0.132764	0.0267978	0.32841	0.13492	0.0297061	0.843035	0.110271	0.0928263	0.241586	-0.158147	0.0195023	0.0802048	-0.135613	0.0459343	0.135873	0.148159	0.0213419	0.0548406	0.0878766	0.17696	0.431357	0.161388	0.0163926	0.138654
CXCL13	-0.0512316	0.163889	0.332694	0.0196705	0.765686	0.997909	0.188038	0.00146045	0.148236	0.0291616	0.637184	0.896679	0.195545	0.00325761	0.0211201	-0.0162834	0.814303	0.879274	-0.316355	3.36117e-06	9.7474e-05	0.235857	0.000294062	0.00271339	0.101868	0.122987	0.36183	0.0412749	0.549741	0.812882
CXCL8	-0.0487483	0.169744	0.336836	-0.0527787	0.411866	0.94827	0.104151	0.0717382	0.373407	0.101145	0.0912175	0.843035	0.061837	0.359522	0.532723	0.227077	0.00101304	0.0171372	-0.0611658	0.378284	0.549101	0.0878172	0.181923	0.270566	0.148168	0.0257847	0.192779	0.0153395	0.823792	0.976404
DDC	-0.0108203	0.767294	0.87506	-0.0126361	0.847832	0.997909	0.0063196	0.915316	0.944399	0.0350813	0.568303	0.896679	-0.171339	0.00980845	0.0442563	0.0579889	0.403431	0.568852	0.167406	0.0156468	0.0675809	-0.146833	0.025562	0.0625191	-0.00202198	0.975648	0.980478	-0.191986	0.0050878	0.107139
DKK1	-0.0894127	0.0119626	0.0689171	-0.0175273	0.785183	0.997909	0.122336	0.033955	0.32841	0.0687997	0.250871	0.887082	0.0633684	0.347884	0.522773	0.105562	0.13	0.261287	-0.102208	0.142649	0.295488	0.149073	0.023762	0.0595516	0.171697	0.00958447	0.12971	-0.0197403	0.775694	0.937297
DLG4	-0.0994788	0.00476646	0.0645061	-0.0420946	0.51795	0.94827	0.0738199	0.208178	0.497032	0.0538896	0.375094	0.896679	0.0742354	0.273728	0.483995	0.135752	0.0511589	0.148361	-0.121111	0.0830603	0.200729	0.116966	0.0776119	0.140672	0.0475805	0.477741	0.757667	-0.010083	0.884654	0.976404
DNM1L	-0.0472627	0.181632	0.349238	0.0806072	0.205979	0.94827	0.0546592	0.342325	0.604277	0.044308	0.457198	0.896679	0.0045081	0.946586	0.965613	0.144247	0.039168	0.125968	-0.0245304	0.727788	0.825121	0.131532	0.0482465	0.100969	0.0769173	0.24794	0.52429	-0.106507	0.126594	0.407913
EDA2R	0.000413028	0.990758	0.990758	-0.035702	0.574589	0.972932	0.016689	0.771906	0.885294	0.0763032	0.199548	0.887082	0.0429998	0.524857	0.64967	0.130655	0.0607479	0.167023	-0.00384985	0.956031	0.965544	0.00920221	0.88951	0.913459	0.141851	0.0332166	0.222599	-0.134182	0.0516895	0.249833
EFEMP1	0.0172124	0.639939	0.771637	0.036599	0.591197	0.972932	-0.0202856	0.741991	0.865656	-0.0391573	0.539074	0.896679	-0.00968085	0.880698	0.940956	0.119874	0.0763968	0.193857	-0.045914	0.499724	0.64205	0.0597396	0.354398	0.458235	-0.0151149	0.815772	0.936392	-0.0574449	0.394292	0.75434
EGFR	-0.0194632	0.612426	0.771637	-0.074493	0.280819	0.94827	0.025715	0.680226	0.836884	-0.0366974	0.569754	0.896679	-0.0945042	0.130271	0.300512	0.133453	0.0363372	0.125616	0.104963	0.106471	0.24561	0.0720278	0.243537	0.334088	0.00969424	0.876363	0.936392	0.163082	0.0110965	0.107267
EIF4EBP1	-0.110983	0.00159945	0.0490643	-0.0643081	0.319155	0.94827	0.110604	0.0567871	0.371601	0.0976313	0.104606	0.843035	0.062	0.3626	0.53339	0.237167	0.000639623	0.0148963	-0.124366	0.0765826	0.191929	0.200771	0.0024234	0.0122988	0.182551	0.00618012	0.12971	-0.0489542	0.483263	0.809509
ENO2	-0.0980595	0.00536991	0.0647676	-0.00242271	0.969849	0.99993	0.047698	0.408832	0.628735	0.0910101	0.127125	0.843035	0.0672078	0.319476	0.487621	0.101967	0.145458	0.28122	-0.0341472	0.626257	0.747824	0.110886	0.0946148	0.16277	0.13315	0.0451075	0.240969	-0.087549	0.207296	0.513185
F2R	-0.0831788	0.0186347	0.0852662	0.0258823	0.687841	0.997909	0.087566	0.130758	0.473999	0.0942608	0.11594	0.843035	0.0701688	0.299977	0.484744	0.185846	0.00748236	0.0542471	-0.0646422	0.354557	0.533149	0.162571	0.0135936	0.0413297	0.131526	0.0480308	0.250006	-0.0437286	0.527844	0.812882
FABP3	0.00775478	0.85283	0.920874	-0.017473	0.816832	0.997909	0.0131221	0.847316	0.931876	-0.0292698	0.67811	0.905634	0.0847942	0.138955	0.309977	0.0793781	0.182472	0.324928	-0.0670495	0.261736	0.44277	0.0772195	0.172768	0.259791	0.0725806	0.198674	0.458304	-0.0846845	0.152506	0.455478
FAM3B	-0.0228034	0.528304	0.713498	0.0210046	0.7509	0.997909	0.0975441	0.101361	0.428674	0.12439	0.0431985	0.843035	0.0407438	0.536968	0.652722	-0.102215	0.133752	0.264657	-0.0602031	0.381841	0.549101	-0.0446212	0.494577	0.581205	0.0951034	0.144571	0.396593	-0.0719863	0.291441	0.629389
FCGR2A	0.0296906	0.408159	0.609238	-0.00776029	0.904529	0.997909	0.0642876	0.270556	0.533231	0.0472727	0.434043	0.896679	-0.000566297	0.99328	0.99328	-0.00980538	0.888163	0.915214	-0.131373	0.0594296	0.167559	0.0400682	0.545827	0.633159	0.120742	0.0691208	0.293316	-0.0111451	0.872343	0.976404
FCN2	-0.019611	0.596971	0.76217	0.0636409	0.348326	0.94827	0.010743	0.860901	0.935394	-0.0467062	0.461419	0.896679	0.149664	0.022182	0.0814053	0.119859	0.0723111	0.190638	-0.120499	0.0721665	0.191105	0.0990907	0.119385	0.195445	0.0609105	0.348836	0.62667	-0.000232995	0.997212	0.997772
FGF2	-0.0821154	0.0240868	0.101867	0.0507023	0.4408	0.94827	0.0987188	0.095641	0.422068	0.0816761	0.183311	0.863935	0.0408495	0.535918	0.652722	0.123596	0.0686415	0.183345	-0.042125	0.535879	0.671503	0.0891182	0.166733	0.254488	0.0470658	0.468614	0.75499	-0.0298578	0.658177	0.879012
FGF21	-0.0136199	0.729127	0.850648	-0.0755365	0.307137	0.94827	0.0876792	0.188236	0.497032	-0.0298993	0.665158	0.900181	0.266124	1.13819e-05	0.000256725	0.112355	0.0780963	0.195225	-0.330529	1.08776e-07	5.52041e-06	0.324977	3.43723e-08	1.16293e-06	0.113459	0.061903	0.285598	-0.000177433	0.997772	0.997772
FLT1	0.0462936	0.201679	0.365544	-0.0685817	0.29412	0.94827	-0.0715836	0.225011	0.498561	-0.0483195	0.429184	0.896679	-0.0802987	0.228926	0.44259	-0.112584	0.102708	0.236928	0.170055	0.0136341	0.0615051	-0.0465656	0.479014	0.581205	-0.0322897	0.623485	0.843783	0.0871336	0.20453	0.512589
FOLR1	-0.0608965	0.109377	0.255213	-0.0808465	0.23262	0.94827	0.0796397	0.192032	0.497032	0.0329131	0.602984	0.896679	-0.158875	0.0119943	0.0507259	-0.0386486	0.555942	0.679857	-0.00599343	0.927591	0.951015	0.0109586	0.860953	0.896275	-0.0331464	0.59901	0.83376	0.00643535	0.921608	0.979044
GAP43	-0.0851903	0.0232049	0.101867	-0.0147448	0.829464	0.997909	0.036711	0.551835	0.760469	0.0297827	0.640967	0.896679	-0.171026	0.00690927	0.0342093	0.00362787	0.95628	0.970624	0.0392385	0.556011	0.684062	-0.0363649	0.565162	0.651863	-0.0999184	0.112609	0.351687	-0.0400895	0.54406	0.812882
GAS6	-0.0517918	0.197433	0.361413	0.0197328	0.784859	0.997909	0.070249	0.285035	0.551067	0.0312508	0.646199	0.896679	-0.00796515	0.895465	0.950277	-0.0475474	0.450736	0.586535	0.0206298	0.744017	0.833362	-0.123523	0.0384453	0.0859814	-0.0133462	0.823437	0.936392	-0.0130281	0.835261	0.976404
GBA	-0.00223701	0.949963	0.969058	-0.222652	0.000613856	0.0623064	0.0667218	0.261241	0.530319	-0.0434097	0.480407	0.896679	0.101983	0.121653	0.287158	0.1019	0.143845	0.280773	-0.144234	0.0387041	0.119044	0.161286	0.0146388	0.0430677	0.00922743	0.890198	0.936392	0.180056	0.00906317	0.107139
GDF15	-0.0297109	0.480914	0.677955	0.0769583	0.316441	0.94827	0.143367	0.0377442	0.32841	0.0346737	0.628882	0.896679	-0.0747725	0.192131	0.397987	0.327374	8.24961e-09	1.67467e-06	-0.0507778	0.385097	0.549101	0.0126547	0.81964	0.862108	-0.0914599	0.103161	0.335502	-0.241597	2.20311e-05	0.00149077
GDI1	-0.0874336	0.0125612	0.0689171	0.00827785	0.897535	0.997909	0.0376359	0.515893	0.734764	0.0726776	0.224881	0.887082	0.0606481	0.373926	0.534556	0.110162	0.117044	0.251026	-0.0604073	0.389821	0.549101	0.120627	0.0695185	0.12947	0.108218	0.105774	0.335502	-0.0900103	0.195823	0.499912
GDNF	0.017056	0.631839	0.771637	-0.12166	0.0547533	0.740995	-0.0806714	0.160678	0.494207	-0.0316838	0.595182	0.896679	0.043996	0.514574	0.648811	-0.0578818	0.407392	0.568852	-0.0894607	0.200239	0.368108	-0.111335	0.09248	0.16184	-0.0186417	0.779177	0.910701	0.0988437	0.15333	0.455478
GFAP	-0.053795	0.224612	0.393072	0.0300435	0.70737	0.997909	0.103196	0.154363	0.492819	0.028527	0.704221	0.926349	-0.176685	0.0010186	0.0112821	0.033982	0.537665	0.673741	0.0460041	0.402101	0.559085	-0.0963756	0.0635036	0.121615	0.0382256	0.475679	0.757667	-0.0962004	0.07647	0.323405
GLP1R	0.0278193	0.442384	0.636908	0.101869	0.118962	0.94827	0.0678657	0.250624	0.525878	0.0398121	0.51535	0.896679	-0.066749	0.307938	0.487621	-0.163478	0.0164788	0.0758716	0.0108583	0.875062	0.925195	0.0596475	0.362164	0.465312	0.17241	0.0080876	0.12971	0.16025	0.0185829	0.150893
GOT1	0.00694693	0.850286	0.920874	-0.0498023	0.448023	0.94827	0.035918	0.544216	0.760469	0.0408698	0.504893	0.896679	-0.151231	0.0207006	0.0792871	0.13952	0.04002	0.125968	0.0394783	0.564176	0.685795	0.0448573	0.489691	0.581205	0.0569504	0.381966	0.662727	-0.134176	0.0472509	0.245947
GPNMB	-0.0909525	0.0187319	0.0852662	-0.00856441	0.905359	0.997909	0.014478	0.825114	0.925404	0.00966216	0.886697	0.979095	-0.139819	0.0228576	0.0814053	0.0381395	0.548775	0.679276	0.0909151	0.156425	0.314398	-0.0542209	0.373557	0.476931	0.0229297	0.705853	0.894225	0.118415	0.0622575	0.287233
GRN	-0.0681423	0.0686086	0.207874	-0.0477601	0.482731	0.94827	0.112622	0.0658568	0.371601	0.0407229	0.521838	0.896679	0.105967	0.0999233	0.250424	0.119304	0.0737865	0.192034	-0.245657	0.000215058	0.00256804	0.229516	0.000269383	0.00267729	0.0688427	0.280437	0.571094	0.0720105	0.280222	0.611667
GSDME	0.0424655	0.241666	0.419301	5.22831e-05	0.99937	0.99993	0.011898	0.842078	0.931876	-0.00364653	0.952954	0.986988	-0.0154338	0.815469	0.880533	-0.0979952	0.152275	0.286221	0.0704201	0.30601	0.493016	-0.0895779	0.169499	0.256778	0.0619636	0.338575	0.619196	0.00317496	0.962917	0.992244
HBA1	-0.0410961	0.284723	0.477676	-0.0582418	0.405141	0.94827	0.0556598	0.377511	0.613688	0.134959	0.0379229	0.843035	-0.196669	0.00141337	0.0125964	0.0714225	0.268752	0.443551	0.100564	0.120049	0.270777	-0.0347361	0.572209	0.652575	-0.0465341	0.447302	0.744281	-0.125076	0.050841	0.249833
HMOX1	0.0621926	0.0846788	0.223417	-0.107223	0.0962425	0.94827	0.125938	0.0298983	0.32841	0.120782	0.0443563	0.843035	-0.169666	0.00998188	0.0442563	-0.108634	0.115115	0.251026	0.0810448	0.241406	0.418851	0.0129433	0.84387	0.883019	0.063621	0.327935	0.618637	0.129299	0.0588596	0.277872
HPGDS	-0.0121608	0.737714	0.855748	-0.0297034	0.656261	0.997909	-0.0085625	0.886865	0.943999	0.021665	0.727943	0.935268	-0.0422076	0.520451	0.64967	-0.0583923	0.39446	0.568852	0.121677	0.0733356	0.191105	-0.0682181	0.290962	0.383541	0.00760751	0.906621	0.943816	0.0167466	0.804333	0.966151
HSPB1	-0.0402777	0.26395	0.446516	0.0315012	0.634667	0.997909	0.034498	0.564079	0.760469	0.0339397	0.583502	0.896679	0.133986	0.042331	0.131948	0.0783085	0.254723	0.427346	-0.0763279	0.268889	0.451112	0.147802	0.0234446	0.0594907	0.0136216	0.835572	0.936392	-0.0216185	0.752424	0.933574
HTT	-0.0605622	0.0878452	0.224328	0.0156854	0.807779	0.997909	0.104787	0.0704709	0.373407	0.0502744	0.403076	0.896679	0.121193	0.0730823	0.203229	0.188111	0.00682994	0.0533261	-0.164779	0.0183568	0.0730674	0.235018	0.00035369	0.00287197	0.115556	0.0817814	0.301848	-0.0775824	0.264944	0.59103
ICAM1	-0.0543758	0.144262	0.308266	-0.0773279	0.245094	0.94827	0.149334	0.0123002	0.319418	-0.0309463	0.618553	0.896679	0.0829166	0.200697	0.407414	0.116793	0.0824245	0.199192	-0.202726	0.00245061	0.0171543	0.29451	2.57841e-06	5.81575e-05	0.0380854	0.551293	0.820181	0.105311	0.115019	0.389149
IFNG	0.0649108	0.0865943	0.224328	0.0127042	0.852062	0.997909	0.0905009	0.139989	0.482455	0.0397344	0.532082	0.896679	-0.0819252	0.216267	0.430414	-0.0281188	0.681385	0.790406	-0.136383	0.0461834	0.135873	0.131813	0.0421986	0.0931121	-0.00472247	0.942512	0.963203	0.147753	0.0292505	0.19338
IGF1R	-0.0891172	0.0137679	0.0735494	0.0459649	0.483149	0.94827	0.0138392	0.815086	0.924371	-0.00615936	0.919893	0.979095	-0.189159	0.00411073	0.0239259	-0.0412882	0.546003	0.679276	0.0568342	0.411307	0.560371	-0.0264306	0.687278	0.746083	0.0938533	0.15203	0.400807	0.0518266	0.449945	0.781321
IGFBP7	-0.00710581	0.848183	0.920874	-0.0664131	0.321037	0.94827	0.0543885	0.371889	0.613688	-0.0254403	0.686739	0.911164	0.044166	0.493954	0.634637	-0.0110099	0.867648	0.903244	-0.0728286	0.271492	0.451745	0.0333641	0.59575	0.664491	0.0603483	0.348364	0.62667	0.0255043	0.698062	0.920173
IL10	0.0411872	0.250375	0.43073	0.0490257	0.444599	0.94827	0.00771506	0.894056	0.944219	-0.0747816	0.211516	0.887082	0.00565278	0.933267	0.958766	0.0484463	0.488969	0.624282	-0.16624	0.0173122	0.0702875	0.0940987	0.157157	0.243534	-0.0151088	0.81933	0.936392	-0.0504827	0.468454	0.8059
IL12p70	-0.00117749	0.974995	0.987492	-0.01043	0.880411	0.997909	0.0564289	0.366262	0.612236	-0.00680735	0.916202	0.979095	0.137172	0.033955	0.111175	-0.124423	0.0615466	0.167023	-0.181492	0.00632955	0.0367114	0.14639	0.0205402	0.0541515	0.00475027	0.941031	0.963203	0.0401885	0.545042	0.812882
IL13	-0.0525244	0.157646	0.326553	0.0258722	0.702676	0.997909	0.0514881	0.399885	0.627557	0.00022318	0.997189	0.999958	-0.0489378	0.445727	0.607265	0.0333329	0.618069	0.742414	-0.0583342	0.385492	0.549101	0.113601	0.0740901	0.13631	-0.0350896	0.583465	0.828466	0.131984	0.0469384	0.245947
IL15	0.0181342	0.619666	0.771637	-0.105071	0.108464	0.94827	0.0211379	0.721873	0.85696	-0.0292861	0.633668	0.896679	-0.155	0.0179089	0.0727101	0.0346674	0.612327	0.739895	-0.0662101	0.336998	0.518262	0.0859695	0.188424	0.277174	-0.0115667	0.860485	0.936392	0.0923279	0.176523	0.484246
IL16	-0.0524205	0.147007	0.310858	-0.0528874	0.421859	0.94827	0.0707662	0.233317	0.498561	0.0982899	0.109253	0.843035	0.0857416	0.195588	0.401054	0.148108	0.03079	0.109656	-0.123498	0.0729151	0.191105	0.121703	0.0623951	0.121615	0.135306	0.0383158	0.231713	-0.0988359	0.148247	0.455478
IL17A	-0.0260022	0.469265	0.666159	-0.0368202	0.571656	0.972932	0.133794	0.0225982	0.32841	-0.0168003	0.783262	0.965965	0.0707513	0.290827	0.484744	0.0217693	0.753821	0.850143	-0.106743	0.124328	0.277347	0.110248	0.0941248	0.16277	0.0776088	0.240653	0.519709	0.00980812	0.887026	0.976404
IL18	-0.0299828	0.414753	0.614561	-0.036518	0.578323	0.972932	0.0899514	0.128446	0.473999	0.0631462	0.303129	0.895105	0.0682337	0.300876	0.484744	0.0716204	0.298882	0.481532	-0.232874	0.000648632	0.00661287	0.299345	3.0084e-06	6.10704e-05	0.148962	0.022648	0.183902	0.113132	0.0978235	0.361057
IL1B	-0.0794846	0.0258513	0.104434	0.083918	0.194181	0.94827	0.120154	0.0388268	0.32841	0.114334	0.0576768	0.843035	0.0432207	0.524295	0.64967	0.108591	0.120971	0.251026	-0.105826	0.131464	0.28696	0.224121	0.000673399	0.00440968	0.174708	0.00856335	0.12971	-0.00527505	0.9397	0.979044
IL2	0.0290175	0.438833	0.636308	-0.0235344	0.733591	0.997909	0.099585	0.111329	0.43461	0.0708064	0.274726	0.887082	0.191813	0.00306471	0.0211201	-0.0248962	0.717623	0.823037	-0.308951	4.81692e-06	0.000122229	0.122626	0.0602549	0.119919	0.124891	0.0557884	0.269644	0.00150411	0.982474	0.993379
IL33	-0.0109126	0.763507	0.87506	-0.0468024	0.482495	0.94827	0.0755482	0.210565	0.497032	0.0475676	0.44675	0.896679	0.0233561	0.725298	0.822545	-0.0153204	0.82671	0.885506	-0.0423191	0.545769	0.6797	-0.00858976	0.89719	0.913459	0.092059	0.167016	0.418571	0.071981	0.299704	0.63425
IL4	-0.0107506	0.762644	0.87506	0.0407548	0.527855	0.94827	0.0510012	0.38091	0.613688	-0.028289	0.638843	0.896679	-0.0701974	0.297868	0.484744	-0.0546255	0.433901	0.572338	-0.00911496	0.896969	0.933961	0.130025	0.0505854	0.104784	-0.00924718	0.890264	0.936392	0.145639	0.0360616	0.228535
IL5	-0.0033829	0.927346	0.960466	0.0189981	0.778975	0.997909	0.00362737	0.952609	0.966898	-3.35302e-06	0.999958	0.999958	0.0238915	0.715031	0.815457	0.129508	0.054144	0.154806	-0.0999766	0.14032	0.293659	0.127698	0.0466841	0.100096	-0.168787	0.00849175	0.12971	0.0902087	0.179811	0.486687
IL6	0.00983806	0.791783	0.892956	-0.00519449	0.941789	0.99993	0.0373996	0.559693	0.760469	-0.0295359	0.656302	0.896679	0.192779	0.00289611	0.0209968	-0.0136196	0.840586	0.888745	-0.213378	0.00149151	0.0130107	0.178248	0.00526538	0.0209583	0.132852	0.0388091	0.231713	-0.0304848	0.650579	0.874619
IL6R	-0.0507497	0.172148	0.336836	-0.0312918	0.637951	0.997909	0.17805	0.00274279	0.185595	-0.00929384	0.881109	0.979095	0.109638	0.0980675	0.250424	0.15527	0.0209402	0.0802048	-0.177968	0.00922271	0.0492687	0.160506	0.0133741	0.0413297	0.102257	0.117604	0.356322	0.0466968	0.493682	0.809509
IL7	-0.0693104	0.0491351	0.163515	0.0191255	0.768384	0.997909	0.0423415	0.469398	0.700646	0.0695625	0.25037	0.887082	0.095405	0.160206	0.349698	0.138908	0.0463047	0.13623	-0.147122	0.0347699	0.113843	0.224232	0.000632451	0.00438979	0.126842	0.0577762	0.272757	0.0122482	0.85996	0.976404
IL9	-0.0231579	0.526186	0.713498	0.0100271	0.877179	0.997909	0.0804391	0.168355	0.497032	0.0283133	0.640064	0.896679	-0.0712546	0.284614	0.484744	0.013443	0.845115	0.888903	-0.0155245	0.82204	0.878284	0.033465	0.609202	0.672108	0.107249	0.0994849	0.335502	0.106179	0.119873	0.398922
ITGAV	-0.0381766	0.303046	0.488241	-0.0531114	0.437387	0.94827	-0.0107709	0.861669	0.935394	0.0155044	0.808496	0.966908	-0.221282	0.00053042	0.00742123	-0.0578426	0.389212	0.568852	0.295478	7.65602e-06	0.000172686	-0.0750128	0.240212	0.334088	-0.0277981	0.664721	0.864989	0.272453	3.33947e-05	0.00169478
KDR	-0.0665243	0.06605	0.203154	-0.0166322	0.801129	0.997909	0.0719127	0.227734	0.498561	0.00314759	0.959381	0.988601	0.0698683	0.297807	0.484744	0.0994258	0.149507	0.285599	-0.218851	0.00153821	0.0130107	0.195008	0.00296469	0.0143293	0.156598	0.0178198	0.179848	-0.0364926	0.598022	0.831496
KLK6	-0.0460046	0.222603	0.392942	-0.0125113	0.855692	0.997909	0.0376919	0.545555	0.760469	0.00656603	0.918996	0.979095	-0.176364	0.00564626	0.0309061	0.0712364	0.28401	0.461231	0.0523854	0.431118	0.572723	-0.0473994	0.45273	0.556995	0.0441995	0.486187	0.7592	-0.108271	0.100051	0.362685
L1CAM	-0.0871881	0.0169476	0.0852662	0.00825199	0.90136	0.997909	0.00736578	0.902357	0.944219	0.0427169	0.491569	0.896679	-0.196551	0.0024793	0.0186406	-0.0204921	0.763784	0.851913	0.162478	0.0161147	0.0681518	-0.11454	0.0745341	0.13631	-0.0109546	0.866866	0.936392	0.0048694	0.94237	0.979044
LDLR	-0.0330895	0.384004	0.581738	-0.0466295	0.495252	0.94827	0.0982199	0.110277	0.43461	-0.0051239	0.936025	0.979449	0.210763	0.000692305	0.00826694	0.173162	0.00846863	0.0574622	-0.408372	1.48e-10	1.5022e-08	0.580317	1.54481e-24	3.13595e-22	0.0671248	0.281327	0.571094	0.107323	0.102626	0.365494
LGALS3	-0.062973	0.100022	0.236099	-0.0567824	0.404476	0.94827	0.160073	0.00870696	0.319418	0.0506829	0.425456	0.896679	0.0441993	0.481538	0.632391	0.228967	0.000472285	0.0136963	-0.0883654	0.183776	0.343336	0.0940884	0.135528	0.214939	0.0622331	0.320182	0.618428	-0.168183	0.0103392	0.107139
LRRK2	-0.0927401	0.00935431	0.0647676	-0.14524	0.0240964	0.650881	0.0981753	0.0917952	0.414098	0.0988491	0.101012	0.843035	-0.0180127	0.788245	0.86964	0.138157	0.0457443	0.13623	-0.0575823	0.407615	0.559094	0.0452399	0.492921	0.581205	0.102106	0.122103	0.36183	-0.244802	0.00032291	0.0131102
MAG	-0.0387452	0.292236	0.485913	-0.144459	0.0322525	0.650881	0.00761299	0.901674	0.944219	0.062632	0.32554	0.895105	-0.177874	0.00623989	0.0316674	0.0804926	0.229801	0.402152	0.092244	0.171741	0.329634	-0.0950618	0.137502	0.21638	-0.011323	0.86116	0.936392	-0.0505988	0.450248	0.781321
MAPT	-0.0933347	0.0112343	0.0689171	-0.0182761	0.786004	0.997909	0.0143325	0.813309	0.924371	0.0623086	0.320694	0.895105	-0.107826	0.0898879	0.236977	0.0583105	0.387382	0.568852	0.0529266	0.431659	0.572723	-0.121407	0.0564581	0.113475	-0.0107686	0.866659	0.936392	-0.0420648	0.528592	0.812882
MDH1	-0.109997	0.00170528	0.0490643	-0.0420299	0.515916	0.94827	0.0734229	0.207901	0.497032	0.083073	0.168438	0.848764	0.0677988	0.317937	0.487621	0.252755	0.000264016	0.010719	-0.0955497	0.172124	0.329634	0.194193	0.00321723	0.0151883	0.11278	0.0908333	0.322004	-0.0902287	0.19356	0.499912
MDK	-0.117988	0.000898047	0.0490643	-0.0159	0.807234	0.997909	0.109956	0.0603196	0.371601	0.0465408	0.443845	0.896679	0.0636412	0.345618	0.522773	0.0793515	0.252739	0.427346	-0.103844	0.134947	0.287242	0.171878	0.00877031	0.0298596	0.145791	0.0275399	0.192779	-0.0433927	0.529504	0.812882
MME	0.0557175	0.121271	0.271374	-0.084099	0.195966	0.94827	0.0752795	0.20012	0.497032	0.0392831	0.518854	0.896679	0.0900776	0.178773	0.378031	0.174915	0.011442	0.0611955	-0.165826	0.0167406	0.0693539	0.344602	7.98101e-08	2.31449e-06	0.107633	0.10355	0.335502	0.178174	0.00945538	0.107139
MMP10	-0.104484	0.00384889	0.0645061	0.011359	0.866156	0.997909	0.0324452	0.593422	0.777191	-0.0595006	0.343811	0.896679	-0.134897	0.0414201	0.131379	0.17387	0.00962422	0.0574622	-0.0206082	0.762328	0.840405	0.0239852	0.710594	0.759214	-0.0290262	0.656921	0.860354	-0.135102	0.0446659	0.245059
MMP9	-0.075092	0.0358429	0.127651	-0.00508169	0.93675	0.99993	0.120393	0.0361256	0.32841	0.017813	0.765596	0.959358	0.108753	0.106225	0.259803	0.298958	1.15744e-05	0.000783201	-0.216222	0.00179478	0.0134941	0.168623	0.0105221	0.0339045	0.0775526	0.244314	0.522061	-0.176176	0.0105556	0.107139
MOG	-0.0257469	0.491354	0.683184	-0.0335536	0.613138	0.987833	-0.01802	0.763894	0.883135	-0.00820224	0.89491	0.979095	-0.224438	0.000502222	0.00742123	0.00638785	0.924791	0.948145	0.0473875	0.481666	0.630827	-0.100985	0.113197	0.188352	-0.0636867	0.322923	0.618428	-0.051475	0.44076	0.781321
MSLN	-0.0287457	0.43867	0.636308	0.0261701	0.700263	0.997909	0.0255882	0.677382	0.836884	0.0571312	0.3691	0.896679	-0.123981	0.0549644	0.159397	-0.045284	0.492355	0.624675	0.141571	0.0308653	0.108028	-0.116453	0.0615313	0.121271	-0.0428579	0.503146	0.771527	0.135562	0.037151	0.228535
NCAM1	-0.0999767	0.00606721	0.0647676	-0.0263255	0.688386	0.997909	-0.0552845	0.351356	0.609618	-0.0288574	0.638571	0.896679	-0.282336	1.1365e-05	0.000256725	0.0195912	0.770572	0.853733	0.126343	0.0624924	0.17378	-0.0755578	0.241295	0.334088	0.0253592	0.696563	0.894225	0.0596463	0.37647	0.727843
NEFH	-0.0190666	0.605469	0.768188	-0.1049	0.119592	0.94827	0.0548405	0.367945	0.612236	-0.0336707	0.59348	0.896679	-0.0969854	0.133673	0.304896	0.0471735	0.485409	0.623658	0.0167094	0.805842	0.865534	-0.0532661	0.408521	0.512395	-0.0578784	0.36636	0.646706	-0.089018	0.185856	0.49643
NEFL	-0.0107523	0.796494	0.893306	-0.0407122	0.586779	0.972932	0.012848	0.849247	0.931876	0.0575101	0.410684	0.896679	-0.230196	5.51086e-05	0.0011187	-0.0124504	0.8359	0.888418	0.152354	0.0105022	0.0519988	-0.0930901	0.100693	0.17177	-0.0214567	0.709213	0.894225	0.0294059	0.62073	0.845693
NELL1	0.00286768	0.937732	0.963166	-0.131442	0.0416985	0.7054	-0.0339022	0.565669	0.760469	-0.0221908	0.716437	0.926349	0.0768547	0.251796	0.464678	-0.0354775	0.610792	0.739895	-0.144842	0.0374609	0.117743	0.177443	0.00703297	0.0264388	-0.0344291	0.605645	0.83376	0.00520099	0.940207	0.979044
NFKB1	-0.109004	0.00193357	0.0490643	-0.028708	0.658258	0.997909	0.0307334	0.599398	0.779986	0.0485665	0.422349	0.896679	0.0764351	0.258041	0.467699	0.140733	0.0433056	0.13121	-0.100472	0.151473	0.310597	0.105357	0.112675	0.188352	0.0468298	0.484419	0.7592	-0.0427487	0.538948	0.812882
NFKB2	-0.069879	0.0481777	0.163001	-0.0381309	0.577143	0.972932	0.108101	0.0788496	0.390402	0.10485	0.0997024	0.843035	0.118101	0.0804194	0.217668	0.215124	0.00196498	0.0249307	-0.179015	0.0104018	0.0519988	0.185108	0.00516594	0.0209583	0.109677	0.0997006	0.335502	-0.0531701	0.445641	0.781321
NGF	-0.0361233	0.328335	0.519325	-0.165562	0.0224797	0.650881	0.0783437	0.232968	0.498561	-0.0520739	0.444085	0.896679	0.0682701	0.291561	0.484744	0.057247	0.395749	0.568852	0.0363516	0.590453	0.709243	0.074636	0.243572	0.334088	0.0498273	0.437865	0.740721	0.0548613	0.412524	0.768279
NLRP3	0.0147458	0.684373	0.812443	0.106063	0.102161	0.94827	-0.0745342	0.203212	0.497032	-0.0599526	0.323034	0.895105	-0.0446997	0.499195	0.637337	-0.0460071	0.507442	0.639819	0.0473245	0.496685	0.64205	0.00506804	0.938865	0.943513	0.16754	0.0108761	0.13799	-0.0235219	0.733408	0.933574
NPTX1	-0.0370367	0.336117	0.52486	0.11434	0.113153	0.94827	-0.000258064	0.996864	0.997217	-0.0566589	0.403973	0.896679	-0.285493	3.50739e-06	0.000101714	-0.027482	0.671645	0.790406	0.142052	0.028934	0.104886	-0.0824791	0.182599	0.270566	-0.0201289	0.744454	0.906054	0.112319	0.0820888	0.335308
NPTX2	-0.117668	0.00392636	0.0645061	-0.15544	0.0345419	0.650881	0.009955	0.881331	0.943999	0.0514288	0.455903	0.896679	-0.153315	0.00885343	0.0417964	0.000998688	0.986855	0.986855	0.078003	0.201281	0.368108	-0.0392033	0.498912	0.582065	0.0458765	0.431347	0.735827	-0.0177243	0.770001	0.935989
NPTXR	-0.055073	0.142429	0.307586	-0.000413744	0.995237	0.99993	-0.132655	0.0328917	0.32841	-0.0371654	0.565423	0.896679	-0.217575	0.0005843	0.00742123	0.0156583	0.813967	0.879274	0.0417569	0.530466	0.670076	-0.0330393	0.600876	0.666546	-0.0778663	0.212831	0.474777	0.00714132	0.913876	0.976404
NPY	-0.0604369	0.0994816	0.236099	-0.0877897	0.186416	0.94827	0.00852649	0.887431	0.943999	-0.00989797	0.873844	0.979095	-0.111212	0.0893362	0.236977	0.330046	7.51135e-07	7.62402e-05	0.020427	0.765886	0.840405	0.224454	0.000477921	0.00359325	-0.0730263	0.257087	0.538028	-0.0684481	0.313825	0.656768
NRGN	-0.0608913	0.0847443	0.223417	0.0299881	0.642307	0.997909	-0.00818527	0.888196	0.943999	0.046758	0.437462	0.896679	0.0695423	0.303659	0.485376	0.0954005	0.173287	0.316913	-0.0437757	0.53144	0.670076	0.161294	0.0144884	0.0430677	0.0724133	0.278865	0.571094	0.00869604	0.900265	0.976404
NT.proBNP	-0.0388273	0.327133	0.519325	0.0507045	0.47721	0.94827	0.0546275	0.395715	0.627557	-0.0756423	0.255525	0.887082	-0.141997	0.0190403	0.075788	-0.192601	0.00209439	0.0250095	0.176389	0.00502266	0.030897	-0.118774	0.0473359	0.100096	0.11616	0.0538071	0.266411	0.0851298	0.17478	0.484246
NTRK2	-0.0527549	0.171795	0.336836	-0.0581397	0.404627	0.94827	-0.0329377	0.60497	0.782222	-0.0995064	0.130194	0.843035	-0.00342407	0.956361	0.968752	0.0199732	0.760027	0.851913	-0.0687697	0.294111	0.485402	0.0347437	0.576651	0.653967	-0.0206668	0.739949	0.906054	0.109738	0.0907335	0.348544
NTRK3	-0.0496199	0.163812	0.332694	-0.0361689	0.574256	0.972932	-0.0115934	0.842016	0.931876	0.0147498	0.806438	0.966908	-0.316974	1.2746e-06	4.31238e-05	-0.170257	0.013536	0.0670195	0.294669	1.66219e-05	0.000306749	-0.185693	0.00466464	0.0193249	0.0202124	0.762098	0.906054	0.0890914	0.19701	0.499912
Oligo.SNCA	-0.078562	0.0255946	0.104434	-0.0113938	0.860091	0.997909	0.0852913	0.142763	0.482455	0.0660747	0.273134	0.887082	0.0469321	0.490947	0.634637	0.179315	0.0103975	0.0603052	-0.0660203	0.347597	0.526584	0.248523	0.000157081	0.00176837	0.0944155	0.157841	0.407546	0.0204506	0.769384	0.935989
PAFAH1B3	-0.0987753	0.00604598	0.0647676	-0.0363082	0.582114	0.972932	0.115199	0.051913	0.371601	0.124051	0.0430473	0.843035	-0.00831265	0.901506	0.950277	0.159054	0.0203613	0.0802048	-0.116932	0.0915309	0.216055	0.185365	0.00458206	0.0193249	0.133564	0.0422967	0.23206	-0.0488143	0.478531	0.809509
PARK7	-0.0471094	0.18725	0.351961	-0.0408824	0.527238	0.94827	-0.00184355	0.974862	0.984562	0.0136531	0.821593	0.971524	-0.00760833	0.906276	0.950277	-0.0942124	0.176513	0.318424	0.066156	0.343177	0.523796	-0.0690655	0.296771	0.388674	0.0110969	0.867328	0.936392	-0.119688	0.0830314	0.335308
PDGFC	-0.0628515	0.0787732	0.213688	-0.0892693	0.163791	0.94827	0.0837548	0.147351	0.482455	0.0109991	0.854458	0.979095	0.0891363	0.185422	0.388048	0.0935986	0.177251	0.318424	-0.0689697	0.317105	0.499011	0.186324	0.00409636	0.0180774	0.0892201	0.178493	0.431357	0.0520767	0.446367	0.781321
PDGFRB	-0.054474	0.136416	0.297769	-0.0639371	0.34281	0.94827	0.0818005	0.178382	0.497032	0.0236422	0.707573	0.926349	0.0497072	0.454605	0.615233	-0.0285129	0.675969	0.790406	-0.0705433	0.302286	0.493016	0.0713467	0.271356	0.362403	-0.0479445	0.4611	0.748826	0.045504	0.502454	0.809509
PDLIM5	-0.0211823	0.551871	0.727466	-0.100414	0.114967	0.94827	0.0649333	0.258905	0.530319	0.00788273	0.894794	0.979095	0.058241	0.350232	0.522773	-0.0571728	0.414419	0.568852	-0.02791	0.691109	0.810954	-0.0260634	0.695687	0.751194	0.0207259	0.754316	0.906054	-0.0655491	0.346251	0.682418
PGF	0.0374303	0.299207	0.485913	-0.0946106	0.139952	0.94827	0.110399	0.0559528	0.371601	-0.0630666	0.292781	0.887082	0.15417	0.02121	0.0797339	0.104422	0.134284	0.264657	-0.216616	0.00179155	0.0134941	0.253205	0.000109371	0.00138425	0.0439761	0.508645	0.771527	0.0944563	0.173191	0.484246
PGK1	-0.0994483	0.00453511	0.0645061	0.00830618	0.897691	0.997909	0.0530032	0.362388	0.612236	0.0909096	0.130553	0.843035	0.076253	0.262745	0.472011	0.175213	0.0120417	0.0611955	-0.0795849	0.25652	0.441302	0.175186	0.0080802	0.0282807	0.129495	0.0523321	0.265585	-0.0564565	0.417233	0.769984
PLAUR	-0.0738331	0.0552157	0.177917	-0.00614034	0.929475	0.99993	0.0840766	0.179908	0.497032	0.00054317	0.993334	0.999958	0.0149008	0.810537	0.880533	-0.0725339	0.258452	0.430047	-0.141938	0.0273159	0.100821	0.104511	0.0873522	0.155548	0.0411533	0.505217	0.771527	0.0367503	0.566264	0.815386
POSTN	-0.0323144	0.377547	0.576255	0.00756027	0.909424	0.997909	0.0527258	0.378452	0.613688	0.0827956	0.180941	0.863935	-0.216812	0.000584924	0.00742123	-0.0178659	0.793609	0.866144	0.213506	0.00171519	0.0134941	-0.0798779	0.220236	0.318601	-0.0201574	0.758257	0.906054	0.0817285	0.230164	0.538194
PPBP	-0.0741636	0.0355846	0.127651	-0.00031915	0.996015	0.99993	0.0575619	0.317263	0.580851	0.0383483	0.519995	0.896679	0.0321781	0.635464	0.741374	0.0965545	0.167386	0.311737	-0.0713429	0.309969	0.495462	0.137771	0.0380918	0.0859814	0.116464	0.0815118	0.301848	0.0356091	0.609588	0.841812
PPY	-0.0182	0.635741	0.771637	0.0549055	0.434355	0.94827	0.0814027	0.198131	0.497032	-0.0836902	0.201127	0.887082	0.033545	0.586658	0.700539	0.228657	0.000332467	0.0112485	-0.0708037	0.26144	0.44277	0.0720822	0.228043	0.326005	-0.00903404	0.88418	0.936392	-0.0374758	0.549246	0.812882
PRDX5	-0.0726276	0.0399145	0.139701	0.00760297	0.90629	0.997909	0.050111	0.389078	0.621913	0.0644414	0.284314	0.887082	0.0305	0.653723	0.758318	0.0545003	0.436797	0.572338	-0.0286367	0.683605	0.806812	0.104483	0.11612	0.191645	0.120318	0.0708003	0.293316	-0.0678332	0.329854	0.66423
PRDX6	-0.129144	0.000257404	0.0490643	0.0236052	0.718308	0.997909	0.0535734	0.363498	0.612236	0.128043	0.0351153	0.843035	0.0522007	0.438861	0.601951	0.108661	0.118672	0.251026	-0.0614663	0.377632	0.549101	0.0775094	0.240588	0.334088	0.119005	0.0706399	0.293316	-0.151904	0.0272156	0.19338
PRKN	-0.0348789	0.330014	0.519325	0.0602195	0.351856	0.94827	0.0232432	0.690529	0.839385	0.0886998	0.141198	0.843035	0.0295948	0.659723	0.760931	0.0824166	0.236138	0.406238	-0.0021926	0.97491	0.979736	0.106223	0.107275	0.181473	0.150179	0.022392	0.183902	-0.116482	0.0909993	0.348544
PROS1	-0.0650948	0.0788285	0.213688	-0.0655098	0.326677	0.94827	0.0409931	0.496554	0.723407	-0.016934	0.786185	0.965965	0.0577911	0.37374	0.534556	0.184098	0.00484521	0.046837	-0.174099	0.008518	0.0467339	0.223892	0.000332459	0.00287143	0.182055	0.00429022	0.124416	0.117915	0.0734478	0.322433
PSEN1	-0.0862922	0.0149828	0.0779872	-0.0990819	0.126886	0.94827	0.109498	0.0610343	0.371601	0.0837045	0.167233	0.848764	0.124195	0.0656392	0.187673	0.130798	0.0605096	0.167023	-0.148651	0.0324087	0.111508	0.21963	0.000792919	0.00457037	0.115118	0.0842363	0.305357	-0.02889	0.676394	0.897438
PSME1	-0.0689207	0.0570297	0.180891	-0.0704171	0.289741	0.94827	0.151603	0.010982	0.319418	0.119938	0.0525925	0.843035	0.0531962	0.425808	0.592048	0.159151	0.0206672	0.0802048	-0.175624	0.010321	0.0519988	0.216499	0.000810509	0.00457037	0.17605	0.00689313	0.12971	-0.0573319	0.401324	0.75434
pSNCA.129	-0.0826272	0.018707	0.0852662	0.0172771	0.789617	0.997909	0.099712	0.0867988	0.409771	0.073316	0.224486	0.887082	0.0505246	0.457919	0.615612	0.175796	0.012031	0.0611955	-0.0824586	0.241143	0.418851	0.248028	0.000165512	0.00176837	0.0883406	0.186417	0.440031	-0.0242689	0.728245	0.933574
pTau.181	-0.0823042	0.0280265	0.107347	-0.0563301	0.40728	0.94827	0.0363936	0.555113	0.760469	0.0298368	0.640219	0.896679	-0.104621	0.100788	0.250424	0.158448	0.0166232	0.0758716	0.00515732	0.938224	0.957083	-0.125348	0.0461594	0.100096	0.0346969	0.583599	0.828466	-0.168067	0.0103259	0.107139
pTau.205	-0.0926529	0.00985092	0.0647676	-0.241526	0.000208893	0.0424053	0.123141	0.0379865	0.32841	0.0388468	0.52887	0.896679	-0.0969332	0.138075	0.309977	0.21452	0.00173566	0.0234893	-0.0241709	0.726723	0.825121	-0.0359546	0.58361	0.658182	0.0385703	0.556489	0.820181	-0.134398	0.049122	0.249294
pTau.212	-0.0830593	0.0305891	0.114992	-0.0604285	0.39795	0.94827	0.0824673	0.200545	0.497032	0.0595427	0.372323	0.896679	-0.197112	0.00142718	0.0125964	0.153693	0.0168188	0.0758716	0.0083279	0.897155	0.933961	-0.147757	0.0149968	0.0434907	0.0191194	0.756127	0.906054	-0.167783	0.00815499	0.107139
pTau.217	-0.0985591	0.00983514	0.0647676	-0.0772474	0.266992	0.94827	0.0320606	0.610124	0.783894	0.0999115	0.123811	0.843035	-0.182386	0.00339507	0.0211201	0.17593	0.00651073	0.0533261	0.0230125	0.724414	0.825121	-0.0889875	0.149839	0.233979	0.0186412	0.763228	0.906054	-0.171952	0.00743957	0.107139
pTau.231	-0.0694431	0.0737315	0.213688	-0.0811401	0.256675	0.94827	0.0666195	0.302627	0.568826	0.0774568	0.246704	0.887082	-0.169918	0.00537387	0.0303027	0.178015	0.00522548	0.048217	0.0646546	0.312685	0.495899	-0.136187	0.0243692	0.0603285	0.0197958	0.744747	0.906054	-0.170283	0.00694835	0.107139
pTau217.AB42	-0.10125	0.00738854	0.0647676	0.000135023	0.998454	0.99993	-0.00659819	0.916486	0.944399	0.118262	0.0683446	0.843035	-0.161901	0.0100285	0.0442563	0.0809649	0.215125	0.379742	0.0884709	0.178431	0.338518	-0.166106	0.00740285	0.0265278	0.0347683	0.578262	0.828466	-0.13239	0.0417788	0.235586
pTau217%	-0.0237175	0.530441	0.713498	-0.0763896	0.257068	0.94827	0.0245694	0.686874	0.839385	0.0578379	0.358841	0.896679	-0.127446	0.0428995	0.131948	0.171018	0.00952423	0.0574622	-0.0252931	0.704485	0.817558	0.0102055	0.871859	0.902997	0.0359521	0.570316	0.826958	-0.182857	0.00531216	0.107139
pTDP43.409	-0.0558631	0.114043	0.263077	-0.0673357	0.294764	0.94827	0.0699199	0.227613	0.498561	0.0678286	0.258184	0.887082	0.0613269	0.366305	0.534556	0.180924	0.00954835	0.0574622	-0.118942	0.0889711	0.212484	0.21345	0.00118168	0.00648325	0.153972	0.0197332	0.182084	-0.0473692	0.495616	0.809509
PTPRS	-0.0711721	0.0510609	0.167183	-0.0428271	0.518445	0.94827	-0.00366069	0.951207	0.966898	0.0417133	0.500275	0.896679	-0.0255642	0.695534	0.797703	-0.190559	0.00428771	0.0435203	0.0393155	0.563553	0.685795	-0.124027	0.0539176	0.109453	0.057089	0.37583	0.657703	0.0843271	0.210938	0.515908
RAB10	-0.10139	0.00464017	0.0645061	-0.0425979	0.510841	0.94827	0.0487027	0.404975	0.627557	0.0847509	0.160851	0.848764	-0.131769	0.0468333	0.141898	0.0739847	0.282553	0.461231	0.27458	5.236e-05	0.000885757	-0.00897287	0.891045	0.913459	0.0782557	0.232547	0.513121	-0.0131511	0.847678	0.976404
RAB12	-0.0796977	0.0238123	0.101867	-0.0438349	0.527278	0.94827	0.0691788	0.268396	0.533231	0.116077	0.0721158	0.843035	0.0351031	0.605595	0.718923	0.0961237	0.169163	0.312183	-0.0479691	0.493669	0.64205	0.0761776	0.251435	0.342559	0.0839593	0.210444	0.474669	-0.0219918	0.75173	0.933574
RAB29	-0.0549669	0.130449	0.287838	-0.051774	0.448019	0.94827	0.0779711	0.204873	0.497032	0.0459997	0.470412	0.896679	0.0156275	0.813493	0.880533	0.115813	0.0924539	0.218234	0.109573	0.111891	0.255213	0.174563	0.00730004	0.0265278	0.088446	0.175586	0.431357	0.121744	0.074652	0.322433
REST	-0.0971531	0.00658685	0.0647676	-0.0720434	0.265243	0.94827	0.122049	0.0356524	0.32841	0.0759426	0.207994	0.887082	0.00178007	0.97861	0.983454	0.0564127	0.416483	0.568852	-0.121889	0.0791511	0.195947	0.0626999	0.342201	0.4453	0.091793	0.160609	0.407546	-0.125809	0.0675448	0.304702
RUVBL2	-0.0916604	0.00899416	0.0647676	-0.0579574	0.39071	0.94827	0.132947	0.0282614	0.32841	0.103063	0.101163	0.843035	0.0774273	0.257959	0.467699	0.187058	0.00736329	0.0542471	-0.12501	0.0756619	0.191929	0.160554	0.0158763	0.0453928	0.192393	0.00385845	0.124416	-0.0910211	0.192758	0.499912
S100A12	-0.0758578	0.0347813	0.127651	5.75471e-06	0.99993	0.99993	0.137957	0.0194411	0.32841	0.118777	0.0523272	0.843035	0.0220316	0.740984	0.826482	0.162032	0.0181627	0.0786501	-0.133596	0.0530482	0.151673	0.218553	0.000772364	0.00457037	0.223977	0.000570476	0.115807	-0.118324	0.0842398	0.335308
S100B	-0.0496622	0.172566	0.336836	-0.076108	0.243523	0.94827	0.0612201	0.298397	0.566118	0.0904362	0.137244	0.843035	0.0317046	0.631805	0.741366	-0.0635436	0.351609	0.540732	0.0973501	0.15418	0.312985	-0.0451946	0.4863	0.581205	0.0694513	0.285454	0.573735	-0.0945096	0.163014	0.466081
SAA1	-0.0277134	0.468032	0.666159	0.0469306	0.494187	0.94827	0.135705	0.0286195	0.32841	0.116651	0.0695514	0.843035	0.320005	2.53016e-07	1.28406e-05	0.102728	0.118467	0.251026	-0.303978	3.01738e-06	9.7474e-05	0.115701	0.0660535	0.124156	0.178396	0.00426367	0.124416	-0.0223986	0.734408	0.933574
SERPINA3	-0.0752304	0.0473846	0.163001	0.0114931	0.868175	0.997909	0.0349452	0.575948	0.76183	0.0200935	0.756052	0.953283	-0.0060706	0.923273	0.956247	-0.00360041	0.956231	0.970624	-0.0548352	0.405171	0.559094	-0.00786148	0.899959	0.913459	0.0951146	0.129171	0.369319	0.162463	0.0123566	0.114018
SFRP1	0.00828178	0.82088	0.906397	-0.0296169	0.655932	0.997909	0.0736136	0.2203	0.498561	-0.0520273	0.40299	0.896679	0.213812	0.00111154	0.0112821	-0.0236287	0.728871	0.826597	-0.155803	0.0227315	0.0870659	0.195129	0.00253014	0.0125273	0.067438	0.301654	0.594521	0.108121	0.111875	0.389149
SFTPD	-0.0303906	0.417921	0.614768	-0.165594	0.0163559	0.650881	0.0241504	0.700408	0.841319	-0.0523292	0.420233	0.896679	-0.0631777	0.318773	0.487621	-0.0231306	0.725509	0.826597	-0.0199351	0.763108	0.840405	0.0354826	0.571633	0.652575	-0.0608828	0.332174	0.618637	0.0525596	0.422616	0.772892
SLIT2	-0.0637023	0.0884052	0.224328	-0.173165	0.0097031	0.492432	0.0339316	0.577855	0.76183	-0.102107	0.104733	0.843035	0.0745729	0.246183	0.464678	0.0579507	0.385116	0.568852	-0.150244	0.0250188	0.0940523	0.204496	0.00122153	0.00652556	0.0677512	0.288978	0.575123	0.00458612	0.945284	0.979044
SMOC1	0.00279145	0.939443	0.963166	-0.0638627	0.349671	0.94827	0.0822963	0.180859	0.497032	0.035148	0.581441	0.896679	0.148375	0.0246091	0.0861318	-0.0566646	0.411252	0.568852	-0.181877	0.00804325	0.045355	0.155344	0.01718	0.0477744	0.0670178	0.306797	0.598843	0.0973186	0.154818	0.455478
SNAP25	-0.0851022	0.0189014	0.0852662	-0.0134323	0.838514	0.997909	0.0199803	0.736768	0.865656	-0.0121245	0.843772	0.978775	0.0674279	0.310056	0.487621	0.0495868	0.469516	0.607081	-0.0702225	0.305479	0.493016	0.0840156	0.195921	0.286129	0.0825543	0.204593	0.466655	-0.079871	0.239636	0.546586
SNCA	-0.0898694	0.0105193	0.0667318	-0.00301259	0.962719	0.99993	0.0914623	0.114815	0.439765	0.0727597	0.226004	0.887082	0.0475975	0.485443	0.632391	0.209002	0.00278077	0.0297103	-0.0684171	0.330859	0.512706	0.239598	0.000276961	0.00267729	0.112736	0.0920013	0.322004	-0.00225507	0.97424	0.993379
SOD1	-0.10226	0.00374241	0.0645061	-0.0555883	0.392604	0.94827	0.0949031	0.104733	0.433893	0.0902569	0.136193	0.843035	0.060905	0.369555	0.534556	0.217924	0.00168946	0.0234893	-0.145262	0.0377008	0.117743	0.227338	0.000548851	0.00397917	0.158666	0.0170308	0.179848	-0.0347801	0.617311	0.845693
SPP1	0.0312932	0.39527	0.594369	0.110242	0.0955863	0.94827	0.0650331	0.277212	0.541096	0.109651	0.0760426	0.843035	-0.207138	0.00109119	0.0112821	-0.0397577	0.553906	0.679857	0.0931284	0.164071	0.326533	-0.147065	0.0200817	0.0536392	0.0494731	0.44523	0.744281	0.0415937	0.531467	0.812882
SQSTM1	-0.0641669	0.0741117	0.213688	-0.0346763	0.601256	0.97644	0.135901	0.0224551	0.32841	0.0338867	0.584428	0.896679	0.202081	0.00210776	0.0177052	0.284809	3.33196e-05	0.00169097	-0.296112	1.6468e-05	0.000306749	0.399918	3.72537e-10	2.52084e-08	0.155634	0.0181697	0.179848	-0.0675513	0.330479	0.66423
STMN2	-0.062559	0.0936154	0.22903	-0.0651685	0.333319	0.94827	0.113192	0.0633699	0.371601	0.00626448	0.921218	0.979095	-0.139502	0.032204	0.107171	0.163124	0.0145774	0.0704576	-0.000411006	0.995133	0.995133	-0.00718366	0.910515	0.919575	-0.00927211	0.885835	0.936392	-0.153606	0.0207749	0.162204
STX4	-0.119981	0.000644742	0.0490643	-0.014633	0.820367	0.997909	0.0225082	0.698837	0.841319	0.0644159	0.284151	0.887082	0.0855539	0.204355	0.410733	0.109052	0.116078	0.251026	-0.0559291	0.422503	0.568001	0.101134	0.125613	0.202376	0.0305074	0.647947	0.857475	-0.01504	0.827903	0.976404
TARDBP	-0.0883585	0.011776	0.0689171	0.00675227	0.917089	0.99993	0.0791777	0.175073	0.497032	0.0828882	0.170139	0.848764	0.0728193	0.284776	0.484744	0.189635	0.00664103	0.0533261	-0.106766	0.129167	0.285009	0.173964	0.00882549	0.0298596	0.0870513	0.194794	0.454519	-0.0620238	0.374753	0.727843
TEK	-0.0464429	0.193412	0.360208	-0.0675216	0.304054	0.94827	0.0624359	0.291849	0.558918	-0.00509628	0.933828	0.979449	-0.152625	0.0228513	0.0814053	-0.0603939	0.379482	0.568852	-0.0630179	0.37014	0.548456	0.0505986	0.44823	0.554821	-0.028145	0.673302	0.870575	0.00237196	0.972884	0.993379
TIMP3	-0.0595311	0.0942321	0.22903	-0.0588751	0.362073	0.94827	0.0930281	0.109979	0.43461	-0.0145449	0.809726	0.966908	0.10723	0.113783	0.274975	0.144709	0.0380327	0.125968	-0.117077	0.0936958	0.218624	0.158448	0.0164527	0.0463874	0.0502801	0.453301	0.74813	0.0524032	0.450318	0.781321
TNF	-0.0268341	0.48727	0.682178	-0.0944741	0.179504	0.94827	0.24605	8.85645e-05	0.0179786	0.0540639	0.412934	0.896679	0.240028	0.000154574	0.00285259	0.110091	0.0979227	0.228486	-0.335003	2.53188e-07	1.02794e-05	0.286028	3.93508e-06	7.26202e-05	0.115185	0.0677978	0.293316	-0.00874821	0.894923	0.976404
TNFSF14	-0.0379796	0.297825	0.485913	-0.0308758	0.638284	0.997909	0.0581859	0.325399	0.589786	0.00530334	0.931058	0.979449	0.410617	1.66554e-10	3.38104e-08	0.0805492	0.246122	0.419854	-0.379416	1.78491e-08	1.20779e-06	0.373335	4.71493e-09	1.91426e-07	0.0956572	0.143268	0.396593	0.236488	0.000522652	0.0151569
TREM1	-0.106044	0.00836608	0.0647676	-0.0576047	0.428921	0.94827	0.131992	0.0436441	0.35439	-0.00777593	0.908983	0.979095	0.108437	0.0705032	0.19878	0.204846	0.000900056	0.0171372	-0.177039	0.00430569	0.0281343	0.197955	0.000734464	0.00457037	0.13017	0.0273507	0.192779	-0.0615309	0.320607	0.657407
TREM2	0.0185109	0.638654	0.771637	-0.0915865	0.205564	0.94827	0.162431	0.0125879	0.319418	-0.0728691	0.282154	0.887082	0.0602295	0.316716	0.487621	0.0634458	0.316489	0.501227	-0.179615	0.00430438	0.0281343	0.212809	0.000339479	0.00287143	-0.0108437	0.855676	0.936392	0.0651428	0.299941	0.63425
UBB	0.00892046	0.806906	0.90001	0.0264386	0.687918	0.997909	0.0279794	0.637264	0.813614	-0.0161417	0.792705	0.965965	0.046684	0.485975	0.632391	0.0558558	0.4184	0.568852	0.0334546	0.630984	0.749063	-0.0994906	0.131282	0.209845	0.00954225	0.885286	0.936392	-0.00881528	0.89845	0.976404
VCAM1	-0.00457345	0.905196	0.94719	0.0479614	0.48822	0.94827	0.0781214	0.210473	0.497032	-0.00966998	0.881148	0.979095	-0.0452808	0.474814	0.632391	-0.196949	0.00231443	0.0261016	0.0503714	0.443509	0.584625	-0.153927	0.0130331	0.0413297	-0.000540933	0.993152	0.993152	-0.00806698	0.90156	0.976404
VEGFA	-0.116185	0.00121875	0.0490643	-0.0445931	0.497664	0.94827	0.100193	0.0911444	0.414098	0.0629853	0.305794	0.895105	0.101208	0.126895	0.296088	0.177726	0.00877759	0.0574622	-0.142861	0.037122	0.117743	0.101034	0.120948	0.196419	0.169382	0.00921601	0.12971	-0.0465553	0.495061	0.809509
VEGFD	-0.0161774	0.675396	0.806502	-0.0521703	0.450937	0.94827	-0.0636197	0.309103	0.575669	-0.0471601	0.466559	0.896679	-0.0636989	0.286336	0.484744	-0.113599	0.0823064	0.199192	0.163661	0.0124662	0.0584055	-0.16612	0.0074487	0.0265278	-0.0737983	0.239152	0.519709	-0.00931932	0.886636	0.976404
VGF	-0.00622004	0.872844	0.937499	0.111968	0.117833	0.94827	0.0591529	0.360676	0.612236	-0.00280203	0.96666	0.99107	-0.178666	0.00412515	0.0239259	-0.0532202	0.415173	0.568852	0.0891956	0.170464	0.329634	-0.0426569	0.49019	0.581205	0.0831608	0.181446	0.433337	-0.00866218	0.893412	0.976404
VSNL1	-0.0187275	0.632541	0.771637	-0.117365	0.095206	0.94827	0.0473972	0.455946	0.685608	0.0433859	0.509699	0.896679	-0.0748291	0.233882	0.447906	0.151065	0.0190064	0.0802048	0.0094556	0.884262	0.930079	0.0865188	0.159441	0.2452	0.0330981	0.59355	0.83376	-0.132205	0.0392322	0.232785
YWHAG	-0.0887851	0.0122395	0.0689171	-0.0783798	0.233491	0.94827	0.0494658	0.404673	0.627557	0.080923	0.187257	0.863935	0.0476884	0.481369	0.632391	0.0553769	0.42905	0.572338	-0.0392955	0.572936	0.692297	0.115598	0.0795659	0.142937	0.0934346	0.158867	0.407546	-0.0433413	0.53058	0.812882

### Sheet: S9. Sens cardio meds
Table S9. Sensitivity analyses of associations of cardiometabolic factors with protein levels in CAMERA, from separate linear models adjusted for age, sex, ethnicity, and cardiometabolic medication use.
protein	Body mass index (BMI; N = 245)			HbA1C (N = 247)			HDL cholesterol (N = 247)			Triglycerides (N = 247)			Systolic blood pressure (SBP; N = 247)			LDL cholesterol (N = 247)
	BMI_beta	BMI_p.value	BMI_FDR	hba1c_beta	hba1c_p.value	hba1c_FDR	HDL_beta	HDL_p.value	HDL_FDR	Triglycerides_beta	Triglycerides_p.value	Triglycerides_FDR	SBP_beta	SBP_p.value	SBP_FDR	LDL_beta	LDL_p.value	LDL_FDR
ACHE	-0.0609846	0.337718	0.506174	-0.157898	0.042667	0.26264	-0.00774423	0.908256	0.938854	-0.0218091	0.728959	0.787121	-0.114896	0.0732418	0.297362	-0.0181134	0.820532	0.951817
AGRN	0.206471	0.00135282	0.0119401	0.0902704	0.249266	0.511121	-0.26712	7.67284e-05	0.00111256	0.332302	1.03161e-07	2.6177e-06	0.034138	0.595779	0.863809	0.0619833	0.447113	0.807384
ANXA5	0.0841672	0.212712	0.413601	0.110906	0.175869	0.457711	-0.0902065	0.202121	0.381	0.136787	0.0383872	0.0927691	0.141933	0.0335872	0.243803	-0.092649	0.270411	0.741148
AB40	-0.0262029	0.680086	0.775604	0.0928571	0.22799	0.505895	-0.0844273	0.204576	0.381	0.121837	0.0501046	0.114284	-0.0614632	0.325944	0.642394	0.0701877	0.375153	0.807384
AB42	0.0204081	0.751197	0.828766	0.0726527	0.352002	0.631853	-0.110824	0.104289	0.267984	0.162775	0.0105405	0.0375389	-0.062163	0.329513	0.643185	0.00339345	0.966701	0.977442
APOA1	-0.119542	0.0724301	0.198693	-0.0676918	0.407856	0.653056	0.0166703	0.81099	0.88038	-0.384921	8.86727e-10	4.50014e-08	0.0131946	0.843523	0.966487	-0.401929	6.38376e-07	6.47951e-05
APOA2	0.0378523	0.55114	0.654278	0.126943	0.101825	0.382212	-0.412226	5.9215e-11	1.02772e-08	-0.0444821	0.470402	0.568402	-0.0304481	0.633825	0.883411	-0.0608266	0.436451	0.807384
APOE	0.148834	0.0201625	0.0705687	0.0810814	0.29858	0.588464	-0.136742	0.0374518	0.1251	0.395073	2.21065e-11	2.24381e-09	0.0354841	0.583258	0.857982	0.422585	2.6463e-08	5.37199e-06
APOH	-0.000467973	0.994488	0.994488	0.0968262	0.242639	0.50794	0.0647019	0.362454	0.54909	-0.0513301	0.440626	0.548866	-0.0994115	0.142372	0.35681	-0.0732676	0.385464	0.807384
AQP4	-0.163093	0.00747061	0.0344667	-0.021864	0.7647	0.89215	0.00344113	0.955865	0.960597	0.0446544	0.44297	0.548866	-0.00480684	0.937296	0.985915	0.0283856	0.700771	0.912288
ARSA	0.178711	0.00668796	0.0331136	0.0504411	0.538544	0.749744	-0.140206	0.0437399	0.137408	0.165025	0.0110753	0.0381742	0.129374	0.0520669	0.278917	-0.146167	0.0771244	0.443663
ATXN2	0.116662	0.0822457	0.21683	0.131945	0.105438	0.382212	-0.154724	0.0267781	0.0988355	0.210409	0.00122025	0.00750637	0.136194	0.0396329	0.243803	-0.0491989	0.555266	0.850442
ATXN3	0.106943	0.11337	0.259981	0.204912	0.0115757	0.184112	-0.043078	0.540132	0.702864	0.214945	0.000968936	0.00678255	0.150824	0.023273	0.224973	-0.0534828	0.522076	0.840182
AXL	-0.0296547	0.646777	0.750261	-0.164572	0.0361651	0.26264	-0.160444	0.0181936	0.0771029	-0.00941944	0.883003	0.914539	-0.0430328	0.506707	0.785203	-0.0136739	0.866256	0.965679
BACE1	-0.384561	1.85647e-09	1.88432e-07	-0.0536885	0.506104	0.728646	0.188243	0.00678437	0.0382563	-0.169946	0.00911036	0.0342482	-0.00607314	0.927372	0.985637	0.0485072	0.559989	0.850442
BASP1	0.0261929	0.697305	0.782769	0.064651	0.431835	0.671771	-0.118636	0.0943749	0.25208	0.0736869	0.268124	0.375374	0.0166549	0.806318	0.966487	0.215713	0.0101682	0.213197
BCAN	-0.190774	0.0023314	0.0156959	-0.000682607	0.992966	0.996582	0.0530415	0.427491	0.615466	-0.0662242	0.289957	0.392408	-0.0135583	0.833412	0.966487	0.0321477	0.6858	0.912288
BD.MAPT	-0.0427409	0.509097	0.630162	-0.0520792	0.505234	0.728646	-0.0317088	0.640614	0.774075	-0.0194996	0.759259	0.8155	0.0175095	0.784453	0.966404	-0.0903542	0.26237	0.741148
BD.pTau.181	-0.155946	0.0158242	0.0606874	0.0186129	0.813512	0.921412	-0.023288	0.730913	0.843042	-0.114349	0.0704841	0.138248	0.00208063	0.974367	0.989093	-0.231685	0.00367548	0.124354
BD.pTau.217	-0.217503	0.000695652	0.00743249	0.0011097	0.988789	0.996582	-0.0352622	0.605039	0.758045	-0.0346031	0.587941	0.680888	-0.0221313	0.733137	0.949379	-0.107757	0.18279	0.630728
BD.pTau.231	-0.21189	0.0011281	0.010905	0.183522	0.0207642	0.200721	0.0258058	0.704811	0.827032	-0.0895879	0.159493	0.243437	0.00155828	0.981101	0.990864	-0.172111	0.032651	0.354307
BD.pTau.T205	-0.0913139	0.173137	0.362339	0.108413	0.182765	0.464245	-0.0180467	0.795093	0.88038	-0.0154165	0.812775	0.868386	0.036346	0.588808	0.859913	-0.0908503	0.270609	0.741148
BD.pTau.T212	-0.187951	0.00316595	0.0189026	0.0358276	0.647035	0.815827	0.0335507	0.616073	0.758045	-0.0963736	0.123288	0.205143	-0.0672954	0.297105	0.609215	-0.0739546	0.351942	0.802745
BD.pTau217%	-0.254405	8.56464e-05	0.00158056	0.0458624	0.571568	0.765594	-0.0201293	0.772553	0.876136	-0.029652	0.649388	0.728319	-0.0445126	0.504475	0.785203	-0.0670895	0.417217	0.807384
BDNF	0.0645377	0.339112	0.506174	0.092541	0.259101	0.525976	-0.106433	0.131814	0.308504	0.159135	0.0157581	0.0503809	0.139245	0.0388986	0.243803	0.0379168	0.652089	0.912288
C1q	-0.0174956	0.794153	0.857516	-0.00236725	0.976999	0.996582	-0.150288	0.0328148	0.113165	0.146346	0.0264383	0.0679363	-0.0148099	0.826194	0.966487	0.0617761	0.462166	0.812479
CCL11	0.0401533	0.523956	0.644625	0.170907	0.0229219	0.211506	-0.229242	0.00039522	0.00445721	0.13212	0.0305932	0.0766718	-0.0578504	0.349925	0.657729	0.0307895	0.692565	0.912288
CCL13	0.140181	0.0318695	0.102691	0.16302	0.0399743	0.26264	-0.0647007	0.348146	0.543302	0.174378	0.00656952	0.0284581	0.128683	0.049261	0.277777	0.022689	0.782039	0.946538
CCL17	-0.00563656	0.933262	0.952021	0.103462	0.20416	0.485916	-0.0803614	0.252866	0.446363	0.141068	0.0315307	0.0780578	0.158124	0.0178558	0.213219	0.0203487	0.807727	0.9497
CCL18	0.166128	0.0103548	0.0443145	0.110662	0.171696	0.455866	-0.264245	0.000123155	0.00156253	0.178536	0.00597662	0.0282152	0.160992	0.0153821	0.19516	0.0673637	0.41689	0.807384
CCL2	0.156289	0.0185997	0.066241	0.0260308	0.747219	0.876795	-0.170242	0.0145403	0.0670835	0.157397	0.0158836	0.0503809	0.114107	0.0856675	0.322046	0.0642946	0.439899	0.807384
CCL22	0.307127	6.62034e-07	2.68786e-05	-0.144578	0.0623951	0.301576	-0.217536	0.00103991	0.00959552	0.163539	0.00875456	0.0335316	0.198421	0.00163763	0.164983	0.07628	0.338085	0.799631
CCL26	0.098769	0.110365	0.259981	0.208624	0.00695537	0.156882	-0.226067	0.000804345	0.00816411	0.236026	0.000179416	0.00214243	0.122176	0.0594186	0.286768	0.208883	0.00948798	0.213197
CCL3	0.157484	0.0109682	0.0454397	-0.0426759	0.60121	0.787391	-0.286389	3.02875e-05	0.00066124	0.286903	7.70127e-06	0.00013028	0.101823	0.127142	0.350039	-0.00689299	0.933868	0.965679
CCL4	0.0648353	0.311308	0.496688	-0.0976897	0.226706	0.505895	-0.208826	0.00247633	0.0167565	0.217669	0.000736971	0.00554093	0.104601	0.112649	0.350039	-0.0278602	0.736418	0.934331
CCL5	0.0573281	0.389409	0.547123	0.0043022	0.957587	0.996582	-0.0576223	0.407796	0.604252	0.103209	0.112757	0.196257	0.0564474	0.395563	0.710614	-0.0414518	0.61641	0.890738
CD33	0.0393261	0.5348	0.650086	0.00282506	0.971604	0.996582	-0.102274	0.13207	0.308504	-0.0299929	0.638005	0.719528	0.00867214	0.893617	0.970076	-0.15106	0.0608589	0.398527
CD40LG	0.0641513	0.342658	0.507735	0.124006	0.130505	0.397649	-0.0761127	0.28299	0.473742	0.178792	0.00672901	0.0284581	0.149854	0.0267447	0.243803	0.0318589	0.705563	0.912288
CD63	-0.000907926	0.98853	0.994488	0.180395	0.0192868	0.195761	-0.0886728	0.180904	0.360034	0.13811	0.0255991	0.0666232	0.100731	0.111383	0.350039	0.0623739	0.428864	0.807384
CHI3L1	0.0994182	0.095373	0.233262	-0.0169205	0.821554	0.921412	-0.193577	0.00242413	0.0167565	0.243481	4.04578e-05	0.000586638	0.156254	0.0101869	0.188716	-0.0982857	0.198528	0.639701
CNDP1	0.0158954	0.811391	0.866907	0.172173	0.0346831	0.26264	0.0980609	0.160286	0.34626	-0.00578794	0.929641	0.953117	-0.0276135	0.680448	0.91444	0.179463	0.0300891	0.354307
CNTN2	-0.0777062	0.224042	0.417253	0.0612559	0.433507	0.671771	0.0908363	0.176166	0.354969	-0.0690002	0.27298	0.379554	-0.0131057	0.837089	0.966487	0.0701507	0.37983	0.807384
CRH	-0.0732577	0.273643	0.472827	-0.160919	0.0475309	0.275679	0.0226044	0.744356	0.848901	0.00179182	0.977987	0.982828	0.0190798	0.774824	0.966404	0.0845326	0.304252	0.781813
CRP	0.360716	1.05124e-08	7.11339e-07	0.0602762	0.451131	0.688568	-0.268244	5.83012e-05	0.00107592	0.237871	0.000145521	0.0018463	0.196598	0.00243817	0.164983	0.0635951	0.430021	0.807384
CSF1R	0.0614155	0.319193	0.496688	-0.0911616	0.237993	0.50794	-0.201434	0.00192728	0.0144903	0.157907	0.00966658	0.0352505	-0.0152183	0.810456	0.966487	0.104281	0.180174	0.630728
CSF2	0.0829575	0.194813	0.399465	-0.0870527	0.272273	0.547242	-0.159441	0.0182312	0.0771029	0.125958	0.0468343	0.108365	0.0464895	0.475202	0.761666	0.00914602	0.909778	0.965679
CST3	0.180203	0.00422592	0.0229927	-0.0281868	0.714678	0.853409	-0.205381	0.00187421	0.0144903	0.144682	0.0199008	0.0568993	0.154938	0.0141124	0.190988	-0.0336581	0.671093	0.912288
CST5	-0.0706048	0.270478	0.472827	0.054298	0.49449	0.722169	0.120081	0.0786409	0.22271	-0.127916	0.0452935	0.106914	-0.081806	0.20479	0.46057	-0.0356183	0.661607	0.912288
CTNNB1	0.131416	0.0465304	0.14098	0.136839	0.0874876	0.341538	-0.15738	0.0227168	0.086297	0.278618	1.25132e-05	0.000195398	0.101285	0.118486	0.350039	0.102648	0.212832	0.64485
CX3CL1	-0.0944371	0.147879	0.319355	-0.103781	0.19691	0.481599	-0.0292857	0.671108	0.801382	-0.0400311	0.53539	0.624622	0.119695	0.0704358	0.291805	-0.0326192	0.690594	0.912288
CXCL1	0.0242249	0.717712	0.79615	0.0504743	0.538822	0.749744	-0.0153606	0.827028	0.888289	0.071507	0.276908	0.382396	-0.00372528	0.955486	0.989093	-0.0341454	0.682638	0.912288
CXCL10	0.108909	0.0946612	0.233262	-0.0567338	0.468278	0.696596	-0.164347	0.0149448	0.0674178	0.15073	0.0172028	0.050611	0.108072	0.0972537	0.334619	0.111785	0.165323	0.630728
CXCL13	0.203326	0.00214993	0.0150495	-0.0388745	0.635197	0.811229	-0.314051	5.14932e-06	0.000174219	0.22191	0.000658478	0.00514119	0.0986594	0.139742	0.354596	0.019675	0.814028	0.9497
CXCL8	0.0612728	0.360618	0.519188	0.22446	0.0055783	0.156882	-0.0688826	0.323807	0.52169	0.0877792	0.17911	0.265397	0.144848	0.0308013	0.243803	-0.00983955	0.905671	0.965679
DDC	-0.175254	0.00789097	0.035597	0.0661475	0.418329	0.659212	0.178026	0.0104287	0.0516349	-0.141086	0.030558	0.0766718	-0.00949311	0.887217	0.970076	-0.203742	0.0136708	0.214426
DKK1	0.0730593	0.278166	0.472827	0.104078	0.205856	0.485916	-0.0846229	0.230358	0.417523	0.134894	0.0406467	0.0970738	0.16977	0.0113601	0.188716	-0.00704101	0.933162	0.965679
DLG4	0.0730383	0.278244	0.472827	0.10721	0.189031	0.467967	-0.123115	0.0800355	0.22271	0.116641	0.0766143	0.145352	0.0487331	0.471345	0.761666	-0.00929264	0.911739	0.965679
DNM1L	0.0141755	0.832776	0.880487	0.131728	0.109478	0.388323	-0.00752477	0.915729	0.938854	0.119927	0.0708268	0.138248	0.0804087	0.233055	0.508712	-0.125907	0.135282	0.584305
EDA2R	0.048788	0.468335	0.5942	0.125187	0.12649	0.397649	0.013756	0.844854	0.895786	0.00107647	0.986957	0.986957	0.135668	0.0433854	0.259037	-0.15049	0.0706249	0.43445
EFEMP1	-0.00554713	0.931056	0.952021	0.110034	0.166097	0.454082	-0.0346756	0.612236	0.758045	0.055515	0.386041	0.495989	-0.0381402	0.555531	0.831649	-0.0404551	0.61869	0.890738
EGFR	-0.103031	0.0982626	0.237468	0.165659	0.0281413	0.247417	0.0757743	0.248551	0.444107	0.085656	0.163493	0.24768	0.0196746	0.75426	0.962986	0.164321	0.0346109	0.354307
EIF4EBP1	0.0669344	0.32297	0.496688	0.192721	0.0174361	0.193251	-0.106041	0.133736	0.308504	0.189983	0.00389626	0.0192912	0.174504	0.00935572	0.188716	-0.015592	0.853121	0.965679
ENO2	0.071045	0.289713	0.482064	0.0846735	0.303523	0.592453	-0.0254966	0.718083	0.837764	0.104438	0.113491	0.196257	0.124755	0.0623193	0.286768	-0.111015	0.185093	0.630728
F2R	0.0739654	0.271681	0.472827	0.124031	0.125619	0.397649	-0.0653304	0.352826	0.543302	0.156204	0.0171411	0.050611	0.116721	0.0802882	0.312017	-0.0932191	0.26432	0.741148
FABP3	0.0790192	0.165832	0.354356	-0.0440028	0.520115	0.743545	-0.0643028	0.284712	0.473742	0.0798512	0.155734	0.241329	0.0546667	0.334786	0.647252	-0.0775582	0.277474	0.741148
FAM3B	0.0538184	0.415728	0.562618	-0.120005	0.138432	0.413259	-0.035005	0.617243	0.758045	-0.0617816	0.346037	0.45614	0.10129	0.126889	0.350039	-0.0801856	0.334954	0.799631
FCGR2A	-0.0108571	0.871502	0.911932	0.0750945	0.358646	0.631853	-0.138243	0.0496638	0.146112	0.0505049	0.445491	0.548866	0.117497	0.0814626	0.312017	0.0307073	0.714721	0.91828
FCN2	0.149766	0.0211956	0.0729272	0.0692364	0.374642	0.63377	-0.118085	0.0800878	0.22271	0.0958137	0.129808	0.212508	0.0573007	0.382423	0.699387	0.0080325	0.920441	0.965679
FGF2	0.0436408	0.505691	0.629787	0.0786151	0.322403	0.611662	-0.0483356	0.479908	0.64552	0.0865905	0.176055	0.262787	0.045568	0.487065	0.772455	-0.0856895	0.291548	0.761908
FGF21	0.263089	1.25516e-05	0.000283108	0.0458527	0.53744	0.749744	-0.331728	1.17827e-07	5.97975e-06	0.321592	3.92693e-08	1.26802e-06	0.0904738	0.135109	0.354596	0.0218059	0.775911	0.946538
FLT1	-0.0921351	0.167669	0.354551	0.000343607	0.996582	0.996582	0.140739	0.0439977	0.137408	-0.0294435	0.654127	0.729603	-0.0221148	0.738925	0.949379	0.062476	0.453408	0.807384
FOLR1	-0.160826	0.0104783	0.0443145	-0.0453733	0.556729	0.758497	-0.0152766	0.817909	0.883167	0.0141413	0.82001	0.871529	-0.0381396	0.548992	0.831649	-0.0199469	0.800256	0.9497
GAP43	-0.19456	0.00272878	0.0167861	0.030563	0.703911	0.853124	0.013347	0.847246	0.895786	-0.00820032	0.899454	0.926849	-0.120456	0.0661924	0.286768	-0.015389	0.851715	0.965679
GAS6	-0.0150162	0.803623	0.863151	-0.00305299	0.967105	0.996582	-0.00428177	0.946141	0.955555	-0.112908	0.0562557	0.12021	-0.0164553	0.785501	0.966404	-0.098969	0.187992	0.630728
GBA	0.104787	0.109485	0.259981	0.074047	0.365802	0.631853	-0.150512	0.0319328	0.113165	0.154746	0.0184205	0.0534194	0.00751704	0.911354	0.97371	0.205107	0.0137317	0.214426
GDF15	-0.0696459	0.221942	0.417253	0.110311	0.0612297	0.301576	-0.0268807	0.64644	0.776493	0.00417177	0.93943	0.954476	-0.102537	0.0693665	0.291805	-0.26959	8.35294e-05	0.00565216
GDI1	0.0652798	0.335776	0.506174	0.0614503	0.455524	0.690085	-0.0499905	0.480165	0.64552	0.11246	0.0891422	0.166017	0.102353	0.129325	0.350039	-0.113726	0.175828	0.630728
GDNF	0.0511833	0.446416	0.585277	-0.00134457	0.986945	0.996582	-0.0779188	0.269869	0.468234	-0.120511	0.0678666	0.136405	-0.00215395	0.974476	0.989093	0.142685	0.0884759	0.472647
GFAP	-0.187056	0.000523165	0.00708017	0.00744394	0.909641	0.996582	0.0388647	0.486321	0.649495	-0.0824526	0.11408	0.196257	0.0222053	0.684704	0.91444	-0.095168	0.150685	0.599786
GLP1R	-0.0608892	0.349796	0.5121	-0.113569	0.155153	0.443607	-0.00534267	0.938271	0.955555	0.0546144	0.397666	0.507712	0.184562	0.00501296	0.188716	0.10997	0.178904	0.630728
GOT1	-0.15697	0.0158445	0.0606874	0.217397	0.00641709	0.156882	0.0504506	0.462423	0.63392	0.0489924	0.446123	0.548866	0.064983	0.322636	0.642108	-0.102917	0.206562	0.644623
GPNMB	-0.146745	0.0165372	0.0610373	0.0672003	0.370397	0.631853	0.0588461	0.36011	0.54909	-0.0413963	0.49206	0.584141	0.0320995	0.599986	0.863809	0.0675614	0.376566	0.807384
GRN	0.110725	0.0839185	0.218403	0.112585	0.151716	0.439978	-0.248499	0.000203247	0.00242701	0.22007	0.000453442	0.00400212	0.0813684	0.207253	0.46057	0.0606412	0.451737	0.807384
GSDME	-0.0171558	0.793965	0.857516	-0.072129	0.369286	0.631853	0.0552305	0.423909	0.614668	-0.0848914	0.188952	0.275951	0.0565496	0.386609	0.700728	-0.0621725	0.448717	0.807384
HBA1	-0.190076	0.00193378	0.0150495	0.0321599	0.6714	0.831081	0.118165	0.0694844	0.201505	-0.0421122	0.491058	0.584141	-0.0469662	0.447778	0.745073	-0.143602	0.0633168	0.401666
HMOX1	-0.176606	0.00710224	0.0342852	-0.0729044	0.368499	0.631853	0.0651049	0.351456	0.543302	0.0230761	0.724606	0.786604	0.0616494	0.34989	0.657729	0.163016	0.0488659	0.380354
HPGDS	-0.0483817	0.459182	0.590608	-0.0674458	0.403421	0.653056	0.0997221	0.143712	0.320589	-0.0599235	0.348892	0.456936	0.01276	0.845395	0.966487	-0.0578094	0.476379	0.819534
HSPB1	0.132899	0.0425969	0.131018	0.0589306	0.465609	0.696596	-0.0725873	0.296002	0.488524	0.14655	0.0236964	0.0624723	0.00287923	0.965259	0.989093	-0.000514308	0.995033	0.995033
HTT	0.126043	0.0609002	0.174123	0.168857	0.0384392	0.26264	-0.150204	0.0328902	0.113165	0.224698	0.000596866	0.00484655	0.112513	0.0933176	0.334619	-0.0693836	0.408767	0.807384
ICAM1	0.0842636	0.190491	0.394589	0.128928	0.102886	0.382212	-0.215578	0.00131979	0.0111632	0.290756	2.86388e-06	6.2854e-05	0.0523761	0.415928	0.725239	0.09412	0.242347	0.712993
IFNG	-0.0838937	0.202446	0.405068	-0.0205265	0.798871	0.911072	-0.162304	0.017533	0.0771029	0.136283	0.0334324	0.0817685	0.0121274	0.85345	0.966487	0.119885	0.141209	0.595968
IGF1R	-0.186931	0.00430406	0.0229927	-0.0299058	0.709909	0.853124	0.0377221	0.585471	0.742816	-0.0247347	0.70265	0.766871	0.097985	0.138518	0.354596	-0.0281968	0.731556	0.933999
IGFBP7	0.038361	0.550351	0.654278	-0.0288882	0.710236	0.853124	-0.0882033	0.185366	0.36182	0.038867	0.533833	0.624622	0.0462392	0.475811	0.761666	-0.00382041	0.961563	0.977442
IL10	0.0149077	0.824762	0.876579	-0.0155514	0.849985	0.94288	-0.145402	0.0394566	0.129189	0.0807041	0.223681	0.322038	-0.0110371	0.869208	0.970076	-0.0276786	0.742523	0.936225
IL12p70	0.139987	0.0294327	0.0979481	-0.203385	0.0091014	0.181741	-0.197587	0.00295961	0.0193807	0.142874	0.0222777	0.0609064	-0.000971952	0.988028	0.992919	-0.0317052	0.690829	0.912288
IL13	-0.0487152	0.444666	0.585277	0.0931742	0.234584	0.50794	-0.0851402	0.202006	0.381	0.114108	0.0674265	0.136405	-0.0122477	0.848127	0.966487	0.0568611	0.473804	0.819534
IL15	-0.164844	0.0117173	0.0475722	0.0674274	0.403784	0.653056	-0.0753926	0.279342	0.472554	0.0952679	0.144052	0.228457	-0.0120189	0.856984	0.966487	0.159171	0.0539363	0.380354
IL16	0.0838205	0.202728	0.405068	0.143215	0.0753041	0.318473	-0.110677	0.109358	0.277495	0.11861	0.0667481	0.136405	0.120675	0.0658939	0.286768	-0.0726527	0.377282	0.807384
IL17A	0.0721539	0.27813	0.472827	-0.00336849	0.967068	0.996582	-0.103141	0.140313	0.316484	0.105715	0.106459	0.192956	0.0755883	0.257538	0.550318	0.0205754	0.804882	0.9497
IL18	0.064918	0.321865	0.496688	0.0754102	0.352272	0.631853	-0.23839	0.000520825	0.0055646	0.297161	3.09626e-06	6.2854e-05	0.139796	0.0337887	0.243803	0.160924	0.0506413	0.380354
IL1B	0.0505394	0.454665	0.590608	0.126474	0.125582	0.397649	-0.0967166	0.172443	0.353596	0.211921	0.00128117	0.00764933	0.16637	0.0129604	0.188716	-0.0138046	0.870057	0.965679
IL2	0.194868	0.00247423	0.0156959	-0.0730551	0.366471	0.631853	-0.307382	6.44462e-06	0.000186894	0.115355	0.0758327	0.145227	0.128083	0.052211	0.278917	-0.00602738	0.941894	0.965679
IL33	0.0255983	0.698256	0.782769	-0.0394825	0.631458	0.811229	-0.0444187	0.528735	0.692473	-0.0121567	0.854023	0.902952	0.103884	0.122154	0.350039	0.0702848	0.40137	0.807384
IL4	-0.062598	0.351171	0.5121	-0.14269	0.0811448	0.336171	-0.00484642	0.945609	0.955555	0.119881	0.0706409	0.138248	0.00262735	0.969131	0.989093	0.177224	0.0349071	0.354307
IL5	0.0290857	0.654946	0.75542	0.149735	0.0585537	0.301576	-0.111213	0.101883	0.265157	0.121601	0.055948	0.12021	-0.139418	0.0292815	0.243803	0.0430529	0.594985	0.890738
IL6	0.187075	0.00365227	0.0205947	-0.023165	0.771203	0.894596	-0.221895	0.00102744	0.00959552	0.179515	0.00469523	0.0226936	0.134906	0.037719	0.243803	-0.0528328	0.515184	0.840182
IL6R	0.103469	0.116543	0.259981	0.191208	0.0156721	0.192392	-0.201619	0.00326075	0.0200586	0.166307	0.00972429	0.0352505	0.101612	0.123993	0.350039	0.000665379	0.993539	0.995033
IL7	0.101124	0.13463	0.297063	0.0682269	0.401696	0.653056	-0.146128	0.0375915	0.1251	0.214475	0.00103792	0.00702327	0.125066	0.0640625	0.286768	-0.0144123	0.863577	0.965679
IL9	-0.0658372	0.320124	0.496688	0.0447044	0.580796	0.765594	-0.0193711	0.78029	0.879994	0.0287389	0.658586	0.730563	0.130698	0.0451395	0.261809	0.103588	0.208609	0.644623
ITGAV	-0.215666	0.000683222	0.00743249	0.0441593	0.571681	0.765594	0.254015	7.25142e-05	0.00111256	-0.0718219	0.238015	0.34026	-0.00505277	0.937348	0.985915	0.153828	0.0457437	0.380354
KDR	0.0682924	0.305543	0.496688	0.000524216	0.994775	0.996582	-0.218683	0.00166351	0.0135077	0.192704	0.0031294	0.0158817	0.138776	0.0362419	0.243803	-0.035154	0.67365	0.912288
KLK6	-0.167605	0.00831051	0.0366746	0.00692918	0.929091	0.996582	0.0695819	0.29978	0.490769	-0.0563522	0.37011	0.47855	0.0397907	0.534954	0.822695	-0.129947	0.102573	0.503586
L1CAM	-0.198318	0.00212019	0.0150495	0.0344507	0.666586	0.831081	0.148374	0.0289471	0.104933	-0.107641	0.0913525	0.168587	0.00884315	0.892322	0.970076	-0.0470961	0.561376	0.850442
LDLR	0.195366	0.00175401	0.014836	0.194083	0.0131216	0.184112	-0.417555	1.01253e-10	1.02772e-08	0.587824	3.27683e-25	6.65197e-23	0.037543	0.55116	0.831649	0.236367	0.0029071	0.118028
LGALS3	0.0380277	0.542843	0.654278	0.103379	0.166706	0.454082	-0.0767612	0.2494	0.444107	0.0949827	0.127721	0.210792	0.0497078	0.430841	0.729755	-0.157635	0.0459046	0.380354
LRRK2	-0.00980285	0.883366	0.919607	0.0698467	0.387226	0.649643	-0.0166061	0.810348	0.88038	0.0316017	0.6258	0.709707	0.0988814	0.13833	0.354596	-0.209597	0.010267	0.213197
MAG	-0.17352	0.00726239	0.0342852	0.121486	0.122977	0.397649	0.102532	0.13112	0.308504	-0.0980832	0.12308	0.205143	-0.0123707	0.849904	0.966487	-0.0510885	0.527482	0.840182
MAPT	-0.112187	0.0759909	0.202976	0.0441891	0.577916	0.765594	0.045137	0.505878	0.671198	-0.11387	0.0723335	0.139845	-0.0151977	0.81466	0.966487	-0.0673467	0.403359	0.807384
MDH1	0.0771704	0.254522	0.465476	0.227575	0.00507789	0.156882	-0.0664301	0.346104	0.543302	0.178419	0.00652789	0.0284581	0.107504	0.110659	0.350039	-0.0516195	0.537999	0.840182
MDK	0.0727901	0.279504	0.472827	0.0062729	0.938483	0.996582	-0.0867643	0.217119	0.397073	0.157552	0.0162456	0.050611	0.140497	0.0355576	0.243803	-0.0432847	0.604785	0.890738
MME	0.0828166	0.214303	0.413601	0.129154	0.110949	0.388323	-0.187428	0.00712812	0.0385472	0.348914	4.37247e-08	1.26802e-06	0.105875	0.113615	0.350039	0.208069	0.012018	0.214426
MMP10	-0.12342	0.0618301	0.174326	0.11868	0.131244	0.397649	0.00232056	0.973125	0.973125	0.010558	0.870011	0.912311	-0.0314113	0.63536	0.883411	-0.155971	0.0557412	0.380354
MMP9	0.112868	0.0917348	0.232777	0.283505	0.000375562	0.0762391	-0.182712	0.00838113	0.0431132	0.154971	0.0171236	0.050611	0.0616324	0.356072	0.663143	-0.129994	0.116129	0.535776
MOG	-0.227001	0.000398707	0.00622596	-0.0487645	0.539474	0.749744	0.0517658	0.444844	0.622782	-0.0954314	0.131966	0.214313	-0.0835805	0.196868	0.459358	-0.0233639	0.771758	0.946538
MSLN	-0.132938	0.0392109	0.122459	-0.00695359	0.928905	0.996582	0.11251	0.0899762	0.243636	-0.0996652	0.108941	0.193992	-0.0290144	0.652268	0.894664	0.128193	0.104052	0.503586
NCAM1	-0.289441	6.38146e-06	0.00016193	0.0568492	0.473548	0.696596	0.113279	0.0989434	0.260851	-0.0632414	0.326286	0.435763	0.0223065	0.73509	0.949379	0.0823534	0.313566	0.795673
NEFH	-0.101415	0.114777	0.259981	-0.0748696	0.338841	0.631053	0.0172035	0.801568	0.88038	-0.0484433	0.449693	0.549926	-0.0689447	0.286648	0.593771	-0.0988378	0.223599	0.667509
NEFL	-0.236686	3.20221e-05	0.000650048	-0.0327417	0.644443	0.815827	0.138963	0.0209631	0.0847388	-0.0826771	0.143877	0.228457	-0.0287453	0.621955	0.882915	0.0197738	0.783342	0.946538
NELL1	0.0842217	0.207385	0.408729	-0.0120932	0.882986	0.974164	-0.13827	0.0491899	0.146112	0.166778	0.011095	0.0381742	-0.0477422	0.47651	0.761666	-0.00338416	0.967812	0.977442
NFKB1	0.0739155	0.270872	0.472827	0.0980591	0.229273	0.505895	-0.0951814	0.17661	0.354969	0.105717	0.108814	0.193992	0.045507	0.501062	0.785203	-0.0129985	0.876807	0.965679
NFKB2	0.123674	0.0657671	0.182887	0.201183	0.0136043	0.184112	-0.160116	0.0229559	0.086297	0.173714	0.00831438	0.0324581	0.114552	0.089251	0.329417	-0.0199342	0.812643	0.9497
NGF	0.0549716	0.396683	0.5478	0.00108544	0.989109	0.996582	0.0166293	0.807985	0.88038	0.0873019	0.172354	0.259169	0.0377839	0.562335	0.833241	0.0594693	0.464274	0.812479
NLRP3	-0.0443822	0.499298	0.625664	-0.0979554	0.229194	0.505895	0.039745	0.570137	0.732518	0.00490581	0.940371	0.954476	0.18026	0.00650924	0.188716	-0.0816456	0.325893	0.799631
NPTX1	-0.285757	2.95651e-06	8.57388e-05	-0.0286012	0.707802	0.853124	0.131156	0.0452426	0.139155	-0.0759892	0.216699	0.314213	-0.00691067	0.911276	0.97371	0.128912	0.0980816	0.503586
NPTX2	-0.161306	0.00578982	0.0293834	0.0650629	0.361028	0.631853	0.0783928	0.203091	0.381	-0.0303211	0.599698	0.687789	0.0485037	0.411457	0.725239	0.0292319	0.690014	0.912288
NPTXR	-0.216425	0.00057305	0.00727057	-0.0222615	0.775673	0.894669	0.0506113	0.449425	0.624885	-0.0337525	0.590327	0.680888	-0.0799787	0.204955	0.46057	0.0499235	0.530123	0.840182
NPY	-0.115796	0.075286	0.202976	0.23559	0.0020662	0.149374	0.0521539	0.44053	0.621026	0.221223	0.000405478	0.00374146	-0.0982581	0.126982	0.350039	0.0763778	0.341623	0.799631
NRGN	0.0720419	0.28348	0.47559	0.0679557	0.408562	0.653056	-0.0453103	0.519873	0.685287	0.157095	0.0166044	0.050611	0.0671846	0.319205	0.64157	-0.00831347	0.920873	0.965679
NT.proBNP	-0.141773	0.0184166	0.066241	-0.224983	0.00220749	0.149374	0.166299	0.00849522	0.0431132	-0.115075	0.0526524	0.117455	0.112991	0.0631149	0.286768	0.068807	0.362498	0.807384
NTRK2	-0.0170752	0.785709	0.857516	0.102259	0.185241	0.464245	-0.094987	0.154046	0.339907	0.051706	0.408131	0.515691	-0.0176297	0.780419	0.966404	0.136704	0.0839453	0.460565
NTRK3	-0.31857	9.64476e-07	3.26314e-05	-0.146184	0.0705124	0.304554	0.268694	8.79225e-05	0.00118988	-0.175756	0.00660882	0.0284581	0.0297101	0.658685	0.897403	0.0130058	0.875067	0.965679
Oligo.SNCA	0.0548122	0.419395	0.563822	0.194803	0.0180876	0.193251	-0.0522309	0.461863	0.63392	0.235637	0.00033095	0.0033375	0.0904713	0.180448	0.425942	0.0446253	0.596849	0.890738
PAFAH1B3	-0.000697747	0.991678	0.994488	0.124125	0.122784	0.397649	-0.0874916	0.208751	0.385241	0.171438	0.00818092	0.0324581	0.126361	0.0567074	0.286768	0.024195	0.770207	0.946538
PARK7	-0.00784975	0.902651	0.934889	-0.0963868	0.239616	0.50794	0.0708484	0.31329	0.508782	-0.0712453	0.278936	0.382594	0.00760356	0.909701	0.97371	-0.173437	0.0370914	0.35855
PDGFC	0.0970775	0.14784	0.319355	0.104156	0.203036	0.485916	-0.0558489	0.423048	0.614668	0.173244	0.00755743	0.0310789	0.099495	0.138366	0.354596	0.0803658	0.331765	0.799631
PDGFRB	0.0462093	0.484196	0.610508	-0.0185191	0.817519	0.921412	-0.0747181	0.277992	0.472554	0.0746869	0.246909	0.348074	-0.0618812	0.344766	0.657729	0.0770898	0.346332	0.799631
PDLIM5	0.0594547	0.337018	0.506174	-0.100369	0.2226	0.505895	-0.0289642	0.682051	0.809686	-0.0279057	0.673478	0.739005	0.0105859	0.873858	0.970076	-0.114366	0.172626	0.630728
PGF	0.149066	0.0250166	0.0846397	0.0955129	0.244075	0.50794	-0.224857	0.00127916	0.0111632	0.254292	9.29606e-05	0.00125807	0.0394603	0.557164	0.831649	0.135885	0.10419	0.503586
PGK1	0.08242	0.223843	0.417253	0.150946	0.0652897	0.301717	-0.0656774	0.35328	0.543302	0.164438	0.0125907	0.0419002	0.123597	0.0663946	0.286768	-0.0569254	0.498503	0.831808
PLAUR	0.00475026	0.939016	0.953102	-0.0793272	0.295628	0.588357	-0.18119	0.00473752	0.0282858	0.117318	0.0519177	0.117103	0.0455032	0.466328	0.761666	-0.061315	0.424722	0.807384
POSTN	-0.214435	0.000617609	0.00737498	0.0617693	0.438649	0.674588	0.202016	0.00317519	0.0200586	-0.0753317	0.243803	0.346097	0.000470642	0.994267	0.994267	0.0623486	0.447341	0.807384
PPBP	0.0424758	0.530806	0.649118	0.0824062	0.317855	0.608723	-0.0577435	0.416798	0.613116	0.124245	0.0613745	0.128444	0.124603	0.0660953	0.286768	0.0520447	0.538048	0.840182
PPY	0.023791	0.69936	0.782769	0.0966626	0.183513	0.464245	-0.0697465	0.272261	0.468381	0.0788657	0.184806	0.271853	-0.0222049	0.723441	0.947474	0.0103012	0.891584	0.965679
PRDX5	0.0378829	0.575815	0.671784	0.00225073	0.978189	0.996582	-0.012974	0.854845	0.899138	0.0933847	0.158937	0.243437	0.119266	0.0765881	0.304851	-0.0757799	0.368099	0.807384
PRDX6	0.057974	0.38751	0.547123	0.0952184	0.245212	0.50794	-0.0406295	0.562578	0.72741	0.0668512	0.308748	0.415072	0.110576	0.0955073	0.334619	-0.165379	0.0464668	0.380354
PRKN	0.0375623	0.574882	0.671784	0.0454966	0.578063	0.765594	0.0180312	0.797541	0.88038	0.0944839	0.150403	0.23486	0.15453	0.0203052	0.216945	-0.126854	0.127878	0.574183
PROS1	0.0539985	0.402978	0.549024	0.165431	0.0309597	0.251393	-0.179062	0.00721573	0.0385472	0.225747	0.000273783	0.00292515	0.180597	0.00507356	0.188716	0.188374	0.0175539	0.254531
PSEN1	0.125775	0.0605545	0.174123	0.0273498	0.734571	0.872035	-0.14167	0.0429458	0.137408	0.212633	0.00109129	0.00714617	0.104684	0.118699	0.350039	-0.0211527	0.800036	0.9497
PSME1	0.0558187	0.400306	0.549024	0.139098	0.0846506	0.336943	-0.158544	0.0212891	0.0847388	0.207527	0.00121455	0.00750637	0.164429	0.012043	0.188716	-0.0170141	0.836129	0.964399
pSNCA.129	0.0581138	0.391362	0.547123	0.172344	0.0363789	0.26264	-0.0675938	0.34129	0.543302	0.235164	0.000345259	0.0033375	0.0771702	0.251453	0.543031	-0.01296	0.878068	0.965679
pTau.181	-0.108584	0.0866969	0.222778	0.0965858	0.211168	0.492725	0.00746729	0.911231	0.938854	-0.119588	0.0556915	0.12021	0.0227605	0.721568	0.947474	-0.202252	0.0105023	0.213197
pTau.205	-0.102428	0.115265	0.259981	0.201303	0.0122403	0.184112	-0.0142076	0.837824	0.895149	-0.032971	0.612008	0.697964	0.0305918	0.644227	0.889647	-0.119188	0.147552	0.599063
pTau.212	-0.222855	0.00048613	0.00704889	0.136324	0.084149	0.336943	-0.00894462	0.894199	0.930884	-0.116842	0.0626866	0.129851	-0.00881906	0.891581	0.970076	-0.140066	0.0786791	0.443663
pTau.217	-0.208856	0.00119027	0.0109829	0.12858	0.104641	0.382212	0.00982589	0.885121	0.926183	-0.0585183	0.357877	0.465699	-0.0194684	0.764068	0.966404	-0.122022	0.13011	0.574183
pTau.231	-0.187855	0.00240102	0.0156959	0.166875	0.0292513	0.247417	0.0585605	0.371068	0.557976	-0.114925	0.0601844	0.127265	-0.00243627	0.968957	0.989093	-0.150575	0.0521709	0.380354
pTau217.AB42	-0.191409	0.00352449	0.0204421	0.0767969	0.343962	0.631853	0.0619177	0.37438	0.558816	-0.129272	0.0469759	0.108365	0.013013	0.845288	0.966487	-0.107721	0.19295	0.631755
pTau217%	-0.157818	0.0164759	0.0610373	0.123335	0.130739	0.397649	-0.0345141	0.619879	0.758045	0.0425203	0.514068	0.60672	-0.0097234	0.884252	0.970076	-0.090308	0.274213	0.741148
pTDP43.409	0.0691989	0.306247	0.496688	0.148961	0.0690453	0.304554	-0.098615	0.162537	0.34626	0.199444	0.00237769	0.0123762	0.156952	0.0189817	0.214072	-0.0236444	0.778504	0.946538
PTPRS	-0.0248406	0.701793	0.782769	-0.148526	0.0566635	0.301576	0.0263534	0.69957	0.825656	-0.121781	0.0560275	0.12021	0.0708386	0.275018	0.575554	0.0509166	0.530221	0.840182
RAB10	-0.128857	0.050375	0.150384	0.114366	0.157447	0.443912	0.271519	7.01124e-05	0.00111256	-0.0097749	0.880515	0.914539	0.0928747	0.159229	0.394189	-0.0634501	0.441501	0.807384
RAB12	0.0381357	0.572358	0.671784	0.0173862	0.831064	0.926956	-0.0394388	0.576159	0.7356	0.0711474	0.281227	0.383148	0.0850953	0.208731	0.46057	-0.00837397	0.920453	0.965679
RAB29	0.0188068	0.775087	0.850501	0.160457	0.0472963	0.275679	0.0946906	0.169988	0.352118	0.171437	0.0076549	0.0310789	0.0908251	0.168487	0.412083	0.077243	0.346638	0.799631
REST	0.0124583	0.850982	0.895074	0.0688003	0.402306	0.653056	-0.106728	0.12953	0.308504	0.0484571	0.463283	0.563152	0.10125	0.127663	0.350039	-0.181531	0.0295832	0.354307
RUVBL2	0.0806488	0.235737	0.435042	0.167819	0.0402939	0.26264	-0.104544	0.139038	0.316484	0.15173	0.0214651	0.0605197	0.181344	0.00674501	0.188716	-0.0542632	0.518886	0.840182
S100A12	0.0290034	0.662067	0.75932	0.155176	0.0545969	0.299545	-0.110148	0.11371	0.284976	0.204389	0.00158851	0.00871536	0.210221	0.00126233	0.164983	-0.108642	0.189529	0.630728
S100B	0.0393898	0.550112	0.654278	-0.0340902	0.671415	0.831081	0.108001	0.117253	0.290273	-0.0534222	0.408996	0.515691	0.0728334	0.268609	0.567996	-0.145343	0.0758233	0.443663
SAA1	0.324236	1.52808e-07	7.75498e-06	0.152454	0.0493514	0.278287	-0.290898	1.00485e-05	0.000254981	0.104132	0.0972099	0.17778	0.167414	0.0076477	0.188716	-0.00615563	0.938569	0.965679
SERPINA3	-0.0067762	0.913801	0.941632	0.0212842	0.78248	0.897421	-0.0900754	0.165454	0.34626	-0.00254993	0.966632	0.97625	0.10495	0.09661	0.334619	0.0760001	0.325157	0.799631
SFRP1	0.20178	0.00207743	0.0150495	0.0263703	0.742967	0.876795	-0.169939	0.0140647	0.0667719	0.205071	0.00148805	0.00839093	0.0514686	0.437744	0.734397	0.174442	0.034171	0.354307
SFTPD	-0.055716	0.377346	0.539446	-0.00348192	0.964266	0.996582	-0.0162607	0.80758	0.88038	0.0266342	0.67015	0.739005	-0.0578538	0.362733	0.669407	0.0401845	0.612395	0.890738
SLIT2	0.0643406	0.316246	0.496688	0.0373517	0.635396	0.811229	-0.154369	0.0224742	0.086297	0.210689	0.000818933	0.00593727	0.0516119	0.424173	0.729721	0.0551073	0.495046	0.831808
SMOC1	0.140253	0.0329175	0.10441	-0.0820109	0.312433	0.604037	-0.188347	0.00644125	0.0373593	0.159053	0.0141826	0.0464366	0.052062	0.431382	0.729755	0.157461	0.05621	0.380354
SNAP25	0.0508436	0.446886	0.585277	0.000761236	0.992552	0.996582	-0.0971112	0.164152	0.34626	0.102074	0.118282	0.200527	0.0534652	0.417995	0.725239	-0.130976	0.114071	0.535776
SNCA	0.0540241	0.426295	0.569328	0.211942	0.00984806	0.181741	-0.051795	0.465291	0.63392	0.227715	0.000523333	0.00442653	0.103605	0.124217	0.350039	0.0341527	0.685441	0.912288
SOD1	0.0709401	0.295108	0.487048	0.164528	0.0426952	0.26264	-0.11978	0.0900133	0.243636	0.210754	0.00133032	0.00771587	0.153886	0.0220564	0.223872	0.00921196	0.912881	0.965679
SPP1	-0.206114	0.00106776	0.0108378	-0.076331	0.333404	0.626675	0.0744182	0.266529	0.466425	-0.14258	0.0224813	0.0609064	0.066606	0.305747	0.620667	-0.0343646	0.666217	0.912288
SQSTM1	0.200999	0.00207586	0.0150495	0.227054	0.0043537	0.156882	-0.287152	3.25734e-05	0.00066124	0.393051	5.45566e-10	3.69166e-08	0.139989	0.034191	0.243803	-0.0387613	0.642868	0.912288
STMN2	-0.139378	0.031187	0.102112	0.0451364	0.556382	0.758497	0.0236784	0.72442	0.840327	-0.0101478	0.871864	0.912311	-0.019192	0.768024	0.966404	-0.107443	0.177402	0.630728
STX4	0.0828513	0.215969	0.413601	0.0584878	0.471735	0.696596	-0.0545984	0.436584	0.620956	0.102414	0.118538	0.200527	0.0253916	0.706647	0.937577	0.0074699	0.928664	0.965679
TARDBP	0.0766867	0.257099	0.465992	0.1497	0.066883	0.301717	-0.0941995	0.183516	0.361686	0.166309	0.011773	0.0398321	0.085357	0.207984	0.46057	-0.0491614	0.559684	0.850442
TEK	-0.161445	0.0158159	0.0606874	-0.110542	0.172915	0.455866	-0.0902438	0.202666	0.381	0.0627722	0.344479	0.45614	-0.0324268	0.632012	0.883411	-0.0577203	0.493361	0.831808
TIMP3	0.112585	0.0951042	0.233262	0.120211	0.142115	0.418106	-0.105994	0.132434	0.308504	0.148948	0.0235753	0.0624723	0.0339403	0.613626	0.877225	0.0954173	0.254796	0.738908
TNF	0.241779	0.000125294	0.00211956	0.0288519	0.709347	0.853124	-0.325665	6.69691e-07	2.71895e-05	0.276573	7.29833e-06	0.00013028	0.0996991	0.114631	0.350039	0.024025	0.763579	0.946538
TNFSF14	0.409636	1.39336e-10	2.82853e-08	0.126834	0.120195	0.397649	-0.387245	1.08036e-08	7.31044e-07	0.365604	8.10345e-09	3.29e-07	0.103732	0.116224	0.350039	0.305771	0.000194012	0.00984613
TREM1	0.116044	0.0522629	0.153759	0.131753	0.0660811	0.301717	-0.153737	0.0141438	0.0667719	0.183341	0.00171078	0.00913915	0.12301	0.0387811	0.243803	-0.028517	0.703428	0.912288
TREM2	0.0555347	0.353172	0.5121	0.0602988	0.418908	0.659212	-0.192973	0.00231884	0.0167565	0.217051	0.000238993	0.00269531	-0.0124412	0.836471	0.966487	0.0798744	0.292753	0.761908
UBB	0.0492197	0.459685	0.590608	0.0389892	0.630814	0.811229	0.0542092	0.437423	0.620956	-0.103637	0.112251	0.196257	0.0145312	0.827731	0.966487	0.065505	0.42966	0.807384
VCAM1	-0.0539266	0.393497	0.547123	-0.182843	0.0161117	0.192392	0.0215737	0.743893	0.848901	-0.140385	0.0225024	0.0609064	0.00297149	0.962812	0.989093	-0.0982948	0.209582	0.644623
VEGFA	0.10404	0.114308	0.259981	0.108848	0.167764	0.454082	-0.137597	0.046365	0.140479	0.0947308	0.143917	0.228457	0.162782	0.0130149	0.188716	-0.062392	0.448736	0.807384
VEGFD	-0.0599569	0.312615	0.496688	-0.144598	0.0601934	0.301576	0.151815	0.0206632	0.0847388	-0.167095	0.00642923	0.0284581	-0.0521616	0.407133	0.724982	-0.114315	0.143854	0.595968
VGF	-0.175384	0.00459522	0.0239187	-0.0467151	0.542918	0.749744	0.0919425	0.160339	0.34626	-0.0425133	0.488959	0.584141	0.0858495	0.171716	0.414981	-0.00626048	0.936006	0.965679
VSNL1	-0.0794938	0.203532	0.405068	0.219575	0.00368057	0.156882	0.0323999	0.615349	0.758045	0.0869759	0.14909	0.234614	0.0265034	0.672381	0.909956	-0.0516781	0.499904	0.831808
YWHAG	0.0488603	0.46764	0.5942	-0.00518656	0.949542	0.996582	-0.0327643	0.640494	0.774075	0.111459	0.0889743	0.166017	0.0901906	0.177738	0.42448	-0.0418809	0.615365	0.890738

### Sheet: S10. Sens cardio BMI
Table S10. Sensitivity analyses of associations of cardiometabolic factors with protein levels in CAMERA, from separate linear models adjusted for age, sex, ethnicity, and BMI.
protein	HbA1C (N = 245)			HDL cholesterol (N = 245)			Triglycerides (N = 245)			Systolic blood pressure (SBP; N = 245)			LDL cholesterol (N = 245)
	hba1c_beta	hba1c_p.value	hba1c_FDR	HDL_beta	HDL_p.value	HDL_FDR	Triglycerides_beta	Triglycerides_p.value	Triglycerides_FDR	SBP_beta	SBP_p.value	SBP_FDR	LDL_beta	LDL_p.value	LDL_FDR
ACHE	-0.114433	0.0855395	0.209211	-0.0181901	0.799203	0.881729	0.00245	0.970323	0.982122	-0.102282	0.109615	0.35492	0.0121419	0.855339	0.973882
AGRN	0.162767	0.0145339	0.0702471	-0.203246	0.00424793	0.0506836	0.297867	3.95224e-06	0.000133717	0.064674	0.311185	0.625452	0.0192923	0.772664	0.965947
ANXA5	0.15627	0.0271386	0.102469	-0.0808493	0.286907	0.556397	0.130494	0.0613116	0.14817	0.128549	0.0553284	0.273943	-0.0809912	0.251934	0.562006
AB40	0.12713	0.0562746	0.158663	-0.117235	0.101691	0.31759	0.143152	0.02963	0.100248	-0.0558894	0.379187	0.67522	0.013461	0.840532	0.973882
AB42	0.147612	0.0284372	0.102469	-0.122427	0.0915545	0.299767	0.166623	0.0123232	0.0595621	-0.0461436	0.476603	0.716669	-0.0394786	0.560142	0.806446
APOA1	-0.0963444	0.169704	0.316055	-0.078986	0.292677	0.556397	-0.37953	1.39325e-08	9.42765e-07	0.00206635	0.975319	0.980147	-0.37104	4.44763e-08	4.51434e-06
APOA2	0.147202	0.0278233	0.102469	-0.494341	3.30335e-13	6.7058e-11	-0.0517011	0.433825	0.568171	-0.0377401	0.555819	0.762373	-0.141951	0.0328647	0.220037
APOE	-0.0178475	0.78908	0.856455	-0.0391708	0.584059	0.777536	0.376801	2.95969e-09	3.00408e-07	0.015729	0.806689	0.939489	0.415968	6.70333e-11	1.36078e-08
APOH	0.0737657	0.303586	0.477736	0.0583924	0.446398	0.671251	-0.0502945	0.476386	0.60066	-0.115718	0.0899385	0.320307	-0.0747322	0.295134	0.624086
AQP4	-0.0458074	0.461712	0.622176	-0.0351268	0.597515	0.777536	0.0940344	0.123986	0.246757	-0.00286481	0.962545	0.980147	0.0951507	0.123793	0.392655
ARSA	0.00181444	0.979046	0.983893	-0.0640369	0.383277	0.637688	0.122706	0.0688875	0.162754	0.0721215	0.27125	0.567668	-0.0316249	0.644044	0.883385
ATXN2	0.153091	0.0293406	0.102469	-0.133218	0.0760741	0.266259	0.196214	0.00433882	0.0266903	0.14145	0.0333203	0.225468	-0.0696855	0.320199	0.655205
ATXN3	0.233521	0.000861069	0.0158906	-0.0167914	0.823824	0.885568	0.200992	0.00349881	0.0221956	0.17005	0.0114858	0.151106	-0.0806252	0.250413	0.562006
AXL	-0.140554	0.0360415	0.114319	-0.168368	0.0197745	0.114692	-0.00302196	0.963978	0.982122	-0.0531158	0.409249	0.680964	0.00466034	0.945097	0.973882
BACE1	-0.0978974	0.130409	0.272919	0.0765975	0.270295	0.532718	-0.0689533	0.281228	0.422884	0.0385332	0.530955	0.743337	0.0506217	0.434363	0.76156
BASP1	-0.0410023	0.565094	0.695858	-0.0941225	0.216537	0.464443	0.0664438	0.343797	0.488047	0.0285513	0.67405	0.866026	0.186822	0.0080678	0.10055
BCAN	-0.0459068	0.480209	0.633003	-0.0107299	0.877461	0.918579	-0.00648368	0.919413	0.96705	0.0131788	0.833044	0.939489	0.0441623	0.495415	0.7799
BD.MAPT	0.05462	0.42473	0.598752	-0.0585888	0.423728	0.661121	-0.0044056	0.947953	0.982122	0.0502195	0.440161	0.698068	-0.0927471	0.173358	0.475666
BD.pTau.181	0.10022	0.139846	0.283887	-0.112516	0.119346	0.346102	-0.0791852	0.234432	0.380673	0.0553337	0.390876	0.677942	-0.233699	0.000447558	0.0129792
BD.pTau.217	0.0892951	0.182413	0.330624	-0.158387	0.0265475	0.138183	0.0284592	0.666753	0.777879	0.0290455	0.648391	0.851677	-0.133057	0.0456325	0.237523
BD.pTau.231	0.217107	0.00124763	0.0211057	-0.0899839	0.21463	0.464443	-0.0343004	0.607977	0.721751	0.0514234	0.427555	0.694349	-0.219361	0.00103719	0.0263187
BD.pTau.T205	0.139893	0.0468806	0.136942	-0.0685655	0.359971	0.624565	0.00972706	0.887949	0.946349	0.0592978	0.379172	0.67522	-0.116692	0.0936689	0.363654
BD.pTau.T212	0.0532156	0.421935	0.598752	-0.060631	0.391929	0.637688	-0.0536027	0.411157	0.552748	-0.0278255	0.6614	0.860668	-0.109899	0.0949442	0.363654
BD.pTau217%	0.072854	0.278217	0.451825	-0.161856	0.0241317	0.132398	0.0418073	0.529118	0.654945	-0.00395684	0.95094	0.980147	-0.0988792	0.140324	0.418908
BDNF	0.107245	0.129914	0.272919	-0.0946739	0.212639	0.464443	0.150118	0.0313107	0.102495	0.14954	0.0272219	0.21254	0.00837112	0.905963	0.973882
C1q	0.0145915	0.836521	0.881824	-0.18102	0.016485	0.110481	0.164545	0.0179501	0.0728775	0.0143652	0.832085	0.939489	0.0208221	0.768467	0.965947
CCL11	0.201361	0.0020835	0.0248795	-0.247091	0.000396753	0.00894899	0.12903	0.0465489	0.125992	-0.0413259	0.511761	0.733559	0.00455599	0.944833	0.973882
CCL13	0.144098	0.0337329	0.110448	-0.00458221	0.950388	0.964643	0.142905	0.0342362	0.102495	0.130725	0.0456842	0.268832	0.043148	0.52912	0.787755
CCL17	0.128772	0.0680146	0.181671	-0.0790158	0.297009	0.558266	0.159205	0.0219096	0.0855318	0.177052	0.00834173	0.151106	0.0398816	0.572273	0.818108
CCL18	0.107175	0.111794	0.250521	-0.187029	0.00957323	0.0844942	0.13873	0.0373773	0.105619	0.143441	0.0266163	0.21254	0.110367	0.102143	0.369487
CCL2	0.0510001	0.459519	0.622176	-0.133087	0.0733181	0.265443	0.122452	0.0735672	0.171657	0.0894406	0.174691	0.423876	0.0405054	0.559597	0.806446
CCL22	-0.172716	0.00623297	0.0478881	-0.0872093	0.198812	0.448432	0.0852707	0.17237	0.30284	0.166968	0.00545075	0.151106	0.0849108	0.1791	0.475666
CCL26	0.178058	0.00495289	0.0457017	-0.17634	0.0110536	0.0897553	0.230178	0.000286159	0.00387268	0.0970726	0.117437	0.358369	0.147936	0.0222623	0.161562
CCL3	0.0164011	0.801038	0.856455	-0.196154	0.00436524	0.0506836	0.271184	1.50613e-05	0.000277949	0.0590863	0.339806	0.656958	0.054048	0.402782	0.743316
CCL4	-0.070205	0.297152	0.471264	-0.172811	0.0163661	0.110481	0.223105	0.000708944	0.00685312	0.0909067	0.1576	0.400994	0.0145604	0.829098	0.973882
CCL5	0.0710636	0.311144	0.485864	-0.0399262	0.59385	0.777536	0.0934574	0.174543	0.30284	0.0707384	0.291008	0.590746	-0.0277401	0.690803	0.920999
CD33	-0.00469216	0.944189	0.972946	-0.0662001	0.355571	0.624565	-0.0461082	0.484891	0.60761	0.0519994	0.415907	0.686415	-0.084242	0.206485	0.511177
CD40LG	0.147179	0.0375061	0.117134	-0.0596414	0.433148	0.661121	0.173007	0.0130016	0.0608715	0.155101	0.0222066	0.191979	0.0174086	0.806064	0.973882
CD63	0.156946	0.0181242	0.0787672	-0.10135	0.154727	0.380663	0.155461	0.0173339	0.0718117	0.087856	0.167393	0.419515	0.00721544	0.913564	0.973882
CHI3L1	0.0322278	0.607628	0.721336	-0.17367	0.00919627	0.0844942	0.238925	8.5976e-05	0.00134255	0.112575	0.0596916	0.279236	-0.0192032	0.758816	0.962748
CNDP1	0.112687	0.108303	0.247029	0.129977	0.0831629	0.278067	-0.0102427	0.882504	0.946349	-0.0651154	0.332202	0.648433	0.187846	0.00691354	0.10055
CNTN2	0.0296115	0.660839	0.766574	0.079786	0.269813	0.532718	-0.0540648	0.417074	0.557014	-0.0024719	0.969254	0.980147	0.0801212	0.234016	0.552387
CRH	-0.189408	0.00660525	0.0478881	-0.00474166	0.94898	0.964643	0.0141149	0.836125	0.907665	0.0449006	0.501337	0.7318	0.0252504	0.714422	0.929665
CRP	0.0165017	0.797365	0.856455	-0.106511	0.121326	0.346889	0.148179	0.0188603	0.0750713	0.150457	0.0138316	0.165166	0.164244	0.00997366	0.101233
CSF1R	-0.128335	0.0472214	0.136942	-0.152257	0.0272725	0.138408	0.140385	0.0270799	0.0964425	0.00338782	0.956348	0.980147	0.151946	0.0179156	0.145475
CSF2	-0.0717658	0.286264	0.457571	-0.115401	0.107938	0.327671	0.106783	0.106242	0.220072	0.047282	0.463262	0.712441	0.046327	0.489345	0.7799
CST3	0.0539784	0.412189	0.593044	-0.146406	0.0364819	0.17454	0.106576	0.0988579	0.206888	0.134155	0.0321983	0.225388	-0.012738	0.845798	0.973882
CST5	-0.00276648	0.967243	0.982797	0.104054	0.149854	0.380663	-0.1309	0.0487208	0.128446	-0.0802796	0.20934	0.466989	0.00209054	0.975273	0.980101
CTNNB1	0.149804	0.0296387	0.102469	-0.123741	0.0942194	0.303596	0.260573	0.000105733	0.00153313	0.123819	0.0575562	0.278188	0.0654744	0.342688	0.682017
CX3CL1	-0.0537465	0.43149	0.604085	-0.0301211	0.681283	0.818346	-0.00933043	0.890136	0.946349	0.115561	0.0778995	0.28968	0.0457564	0.502791	0.7799
CXCL1	0.0391304	0.580347	0.697103	-0.00513833	0.945748	0.964643	0.0731352	0.292344	0.433181	0.0115607	0.863194	0.945116	-0.022428	0.749767	0.95725
CXCL10	-0.177683	0.0090147	0.053479	-0.107934	0.139642	0.372991	0.119693	0.074967	0.172935	0.101182	0.122232	0.359609	0.158398	0.0195063	0.1523
CXCL13	-0.0223205	0.747811	0.82954	-0.251373	0.000616108	0.012507	0.177859	0.00885733	0.044951	0.084044	0.202617	0.46215	0.0432834	0.531637	0.787755
CXCL8	0.220922	0.00161247	0.0218221	-0.0432922	0.564067	0.771334	0.0719956	0.29718	0.437156	0.169031	0.0119098	0.151106	0.00945364	0.892456	0.973882
DDC	0.059304	0.392351	0.581366	0.117868	0.111376	0.327671	-0.0990421	0.146494	0.27648	0.0110244	0.867521	0.945116	-0.199931	0.00352169	0.0794336
DKK1	0.105421	0.13683	0.283433	-0.0693619	0.359803	0.624565	0.120613	0.0830601	0.181303	0.183647	0.00641705	0.151106	-0.026463	0.707771	0.926952
DLG4	0.137907	0.0507389	0.14507	-0.104899	0.165735	0.397019	0.106355	0.126842	0.247585	0.0440628	0.516743	0.733559	-0.0116781	0.868673	0.973882
DNM1L	0.153253	0.0297816	0.102469	-0.0222881	0.768887	0.871978	0.123582	0.0758984	0.173117	0.089641	0.181995	0.429592	-0.116723	0.0975305	0.366642
EDA2R	0.127865	0.0705777	0.181806	0.023884	0.752032	0.860578	-0.0147713	0.831962	0.907665	0.17134	0.0110838	0.151106	-0.141908	0.0429351	0.229364
EFEMP1	0.12018	0.0751353	0.190656	-0.06066	0.402235	0.640965	0.0564631	0.397173	0.537507	-0.00732828	0.909866	0.960009	-0.0709985	0.292279	0.624086
EGFR	0.137351	0.0322832	0.107434	0.0660041	0.345044	0.616814	0.122981	0.0553415	0.140429	0.0161788	0.796016	0.939484	0.158713	0.0142347	0.127125
EIF4EBP1	0.23945	0.000702368	0.0154133	-0.105661	0.16624	0.397019	0.187641	0.0072564	0.0377705	0.184813	0.00640974	0.151106	-0.0511019	0.472862	0.7799
ENO2	0.103557	0.143626	0.288293	0.00318836	0.966374	0.975989	0.0889751	0.200635	0.333843	0.138431	0.039549	0.258982	-0.0942997	0.179812	0.475666
F2R	0.187779	0.0078067	0.0515707	-0.0323643	0.669122	0.814302	0.146152	0.0352738	0.102495	0.133807	0.0476746	0.268832	-0.0469404	0.5056	0.7799
FABP3	0.0833241	0.16462	0.315263	-0.0410454	0.522946	0.732125	0.0651978	0.270098	0.409178	0.0510648	0.372957	0.67522	-0.0798354	0.18152	0.475666
FAM3B	-0.100688	0.144857	0.288293	-0.00229746	0.975404	0.980233	-0.0884405	0.196661	0.329935	0.10337	0.120045	0.358369	-0.0768211	0.267695	0.590676
FCGR2A	-0.0178164	0.801608	0.856455	-0.17705	0.018908	0.112892	0.0617369	0.376505	0.516423	0.146439	0.02988	0.21663	-0.0118597	0.866708	0.973882
FCN2	0.124908	0.0603291	0.167764	-0.0612037	0.392665	0.637688	0.0593898	0.367694	0.511245	0.025472	0.695948	0.884843	0.00593457	0.92914	0.973882
FGF2	0.127166	0.0646769	0.175059	-0.024088	0.743578	0.860578	0.0783367	0.247376	0.3895	0.0510224	0.438715	0.698068	-0.034987	0.609882	0.853835
FGF21	0.106977	0.08488	0.209211	-0.281724	1.53301e-05	0.00103733	0.270723	6.17511e-06	0.000179078	0.0862276	0.146655	0.396947	0.00475962	0.93871	0.973882
FLT1	-0.126813	0.0704352	0.181806	0.131503	0.0797305	0.274327	-0.00955377	0.890407	0.946349	-0.0108778	0.870624	0.945116	0.0866655	0.215753	0.515269
FOLR1	-0.0447231	0.49397	0.64318	-0.060629	0.386264	0.637688	0.058423	0.364573	0.510402	-0.00698862	0.911438	0.960009	0.00349226	0.9573	0.976542
GAP43	0.000596668	0.992991	0.992991	-0.057361	0.430819	0.661121	0.0485631	0.46895	0.594981	-0.0907872	0.158027	0.400994	-0.0440896	0.515676	0.7799
GAS6	-0.0485363	0.446279	0.615868	0.0275463	0.685821	0.818951	-0.118762	0.0573115	0.141881	-0.0167142	0.781772	0.933528	-0.0082345	0.896706	0.973882
GBA	0.10875	0.113536	0.250521	-0.0878624	0.232729	0.482028	0.146027	0.0306761	0.102086	0.00722957	0.912718	0.960009	0.191091	0.00501578	0.10055
GDF15	0.335878	5.46659e-09	1.10972e-06	-0.0831511	0.188841	0.444308	0.031568	0.588584	0.702838	-0.0854836	0.133865	0.38274	-0.245667	2.2239e-05	0.00150484
GDI1	0.113246	0.112761	0.250521	-0.0262612	0.730317	0.860578	0.103275	0.140133	0.268369	0.121087	0.0750945	0.28968	-0.0935603	0.186533	0.479318
GDNF	-0.059952	0.398258	0.584194	-0.0656246	0.386414	0.637688	-0.144621	0.0374609	0.105619	-0.0155984	0.817611	0.939489	0.104406	0.138376	0.418908
GFAP	0.0419327	0.449008	0.615868	-0.0428889	0.465766	0.679047	-0.0332098	0.539746	0.664051	0.0409119	0.44636	0.702412	-0.0974817	0.0742467	0.327654
GLP1R	-0.156353	0.021945	0.0873497	0.0243451	0.741257	0.860578	0.079983	0.238155	0.380673	0.182191	0.00519541	0.151106	0.164708	0.0158091	0.133719
GOT1	0.149025	0.0286444	0.102469	-0.0234372	0.748962	0.860578	0.111777	0.0965073	0.204073	0.0704422	0.279922	0.57398	-0.133079	0.0501351	0.244389
GPNMB	0.0365464	0.567963	0.695858	0.0405693	0.555954	0.767746	-0.00245907	0.969093	0.982122	0.043587	0.472635	0.716007	0.11799	0.0650515	0.293454
GRN	0.110647	0.0993292	0.236289	-0.214943	0.00267388	0.0387713	0.205889	0.00177158	0.013832	0.0865758	0.177387	0.423876	0.07357	0.273762	0.597567
GSDME	-0.0891729	0.199116	0.351482	0.0718458	0.334394	0.61155	-0.0834553	0.223096	0.368199	0.0548451	0.402935	0.677942	0.0103402	0.881534	0.973882
HBA1	0.0734524	0.251193	0.417969	0.0620823	0.36472	0.627442	0.00700113	0.911693	0.963926	-0.0101905	0.867329	0.945116	-0.133827	0.0351994	0.220037
HMOX1	-0.0936665	0.172943	0.319159	0.0200829	0.784989	0.880402	0.0801405	0.236448	0.380673	0.0604783	0.355019	0.66825	0.133505	0.0505632	0.244389
HPGDS	-0.06342	0.358963	0.545975	0.132558	0.0694686	0.261151	-0.0532183	0.43001	0.566831	0.00736097	0.910184	0.960009	0.0194513	0.775613	0.965947
HSPB1	0.0773128	0.261173	0.427565	-0.0350733	0.634393	0.804886	0.118776	0.0794014	0.178181	0.00235645	0.971387	0.980147	-0.0270761	0.693466	0.920999
HTT	0.19244	0.00602063	0.0478881	-0.130319	0.083557	0.278067	0.207202	0.00263846	0.0178536	0.110423	0.0998509	0.337829	-0.0817672	0.244534	0.562006
ICAM1	0.109153	0.107371	0.247029	-0.181346	0.0119624	0.0933985	0.288618	1.06132e-05	0.000239387	0.0513003	0.426243	0.694349	0.102125	0.130237	0.400578
IFNG	-0.034632	0.617926	0.729296	-0.191724	0.00935495	0.0844942	0.167757	0.0136043	0.0608715	0.0142136	0.830458	0.939489	0.144618	0.0357695	0.220037
IGF1R	-0.0377089	0.580314	0.697103	0.00457941	0.950371	0.964643	0.0277971	0.681564	0.790614	0.125769	0.052822	0.269859	0.0496492	0.468481	0.7799
IGFBP7	-0.0235618	0.723133	0.811027	-0.0516147	0.468309	0.679047	0.0240669	0.713573	0.81151	0.0598987	0.355522	0.66825	0.025668	0.698689	0.920999
IL10	0.0396278	0.578512	0.697103	-0.170023	0.0251628	0.134422	0.0800581	0.254177	0.393878	0.00459722	0.945552	0.980147	-0.0569703	0.422697	0.759359
IL12p70	-0.124535	0.0627169	0.172048	-0.140016	0.050336	0.200357	0.115482	0.0798742	0.178181	-0.0122166	0.84975	0.945116	0.0464987	0.486826	0.7799
IL13	0.03085	0.645779	0.753409	-0.0744859	0.300486	0.559621	0.138914	0.035343	0.102495	-0.048544	0.449892	0.702523	0.138468	0.0380954	0.220953
IL15	0.0465234	0.49591	0.64318	-0.151919	0.0378313	0.17454	0.165588	0.0137935	0.0608715	-0.0215447	0.742736	0.913791	0.104	0.127705	0.398834
IL16	0.148366	0.0322826	0.107434	-0.0941166	0.205622	0.458696	0.109484	0.109489	0.224508	0.127671	0.0531741	0.269859	-0.097294	0.159888	0.457145
IL17A	0.0111028	0.874592	0.910472	-0.0926944	0.21735	0.464443	0.0897322	0.19463	0.329249	0.0797619	0.233512	0.504287	0.00807058	0.908336	0.973882
IL18	0.0583427	0.400014	0.584194	-0.226153	0.0020452	0.0340792	0.297904	8.20863e-06	0.000208294	0.155408	0.0180681	0.174658	0.112513	0.101997	0.369487
IL1B	0.109635	0.124369	0.265757	-0.0919795	0.228177	0.482028	0.215827	0.00195239	0.0142483	0.172791	0.0106925	0.151106	-0.00598064	0.933055	0.973882
IL2	-0.0199751	0.767223	0.841872	-0.239115	0.000804844	0.014853	0.0742613	0.263481	0.405201	0.102687	0.108504	0.35492	0.00723653	0.914314	0.973882
IL33	-0.0137457	0.844241	0.883407	-0.0165711	0.824494	0.885568	-0.0157957	0.818438	0.89807	0.109478	0.0998296	0.337829	0.0797564	0.251127	0.562006
IL4	-0.0506928	0.471753	0.62594	-0.0116426	0.877854	0.918579	0.1479	0.0331406	0.102495	-0.0196751	0.771127	0.931778	0.148348	0.0346287	0.220037
IL5	0.120987	0.0761962	0.190961	-0.0956071	0.192606	0.444308	0.117229	0.0823386	0.181303	-0.172931	0.00788697	0.151106	0.088701	0.194325	0.491486
IL6	-0.0260579	0.699891	0.79819	-0.17097	0.0173639	0.110481	0.139758	0.0349482	0.102495	0.113902	0.0762521	0.28968	-0.0235152	0.726907	0.939886
IL6R	0.153777	0.0238411	0.0930721	-0.167845	0.0232451	0.131076	0.152288	0.0253792	0.0936723	0.0872058	0.187588	0.434439	0.0540149	0.435177	0.76156
IL7	0.143821	0.0419278	0.12896	-0.112719	0.135974	0.368035	0.203439	0.00325849	0.0213379	0.121744	0.0728572	0.28968	0.0112181	0.873709	0.973882
IL9	0.0142208	0.838384	0.881824	-0.0426715	0.567189	0.771334	0.0522443	0.446684	0.575882	0.113491	0.0865305	0.313673	0.107509	0.120816	0.389296
ITGAV	-0.0605675	0.360397	0.545975	0.269874	0.000111868	0.00545865	-0.0258006	0.692983	0.799293	0.0133652	0.832344	0.939489	0.265564	4.3204e-05	0.0021926
KDR	0.101305	0.14679	0.289304	-0.212451	0.00449411	0.0506836	0.195057	0.00461742	0.0275687	0.158611	0.0177188	0.174658	-0.0336404	0.631917	0.872647
KLK6	0.0921376	0.166313	0.315529	0.00521573	0.941591	0.964643	-0.00332052	0.959601	0.982122	0.0567602	0.370903	0.67522	-0.107558	0.103748	0.369487
L1CAM	-0.0291514	0.665462	0.76755	0.108288	0.129313	0.364592	-0.0649259	0.324053	0.466545	0.0449869	0.48567	0.724085	-0.0054384	0.934971	0.973882
LDLR	0.155876	0.016478	0.0760233	-0.396188	4.4154e-09	4.48163e-07	0.58172	1.47125e-23	2.98664e-21	0.0881331	0.152444	0.400994	0.10344	0.111738	0.378046
LGALS3	0.241291	0.000213423	0.00749698	-0.0675204	0.340006	0.616262	0.101647	0.1182	0.239946	0.0428962	0.495796	0.729323	-0.160402	0.0144033	0.127125
LRRK2	0.141444	0.0450252	0.134413	-0.0553464	0.464796	0.679047	0.0414805	0.55198	0.675012	0.123682	0.0659975	0.279236	-0.253491	0.000268551	0.00908599
MAG	0.0899081	0.180494	0.330093	0.0368313	0.610086	0.788838	-0.0504236	0.448224	0.575882	0.0140658	0.828141	0.939489	-0.0529057	0.43139	0.76156
MAPT	0.0719773	0.280691	0.452224	0.00724114	0.918866	0.956563	-0.0935328	0.152171	0.283401	-0.0392147	0.537238	0.745266	-0.042772	0.518072	0.7799
MDH1	0.258085	0.000250219	0.00749698	-0.0634712	0.404156	0.640965	0.171973	0.0135611	0.0608715	0.121954	0.0724148	0.28968	-0.097082	0.170129	0.475666
MDK	0.0812241	0.250076	0.417969	-0.066437	0.379547	0.637688	0.148148	0.0326402	0.102495	0.156121	0.0205846	0.189939	-0.0484199	0.491817	0.7799
MME	0.174169	0.0129166	0.063953	-0.150876	0.0442256	0.186075	0.357502	1.0902e-07	4.42623e-06	0.104891	0.117185	0.358369	0.182247	0.00886402	0.10055
MMP10	0.185586	0.00654643	0.0478881	-0.0525921	0.476729	0.683062	0.0509217	0.454335	0.580063	-0.00891269	0.893172	0.959333	-0.139694	0.0416167	0.228953
MMP9	0.297973	1.54258e-05	0.00104381	-0.185762	0.0132546	0.0996547	0.137981	0.0462364	0.125992	0.0673199	0.317608	0.625965	-0.175503	0.0119685	0.115695
MOG	0.0222381	0.739576	0.824912	-0.0378338	0.594247	0.777536	-0.0314453	0.630691	0.744362	-0.0439935	0.488668	0.724085	-0.0545394	0.409447	0.746688
MSLN	-0.0451282	0.497435	0.64318	0.0743872	0.293273	0.556397	-0.0724901	0.266004	0.406005	-0.0353178	0.585463	0.792326	0.136527	0.0376875	0.220953
NCAM1	0.0264423	0.687224	0.788172	0.0221574	0.754595	0.860578	0.0195194	0.76492	0.85318	0.0535847	0.395977	0.677942	0.0552632	0.402229	0.743316
NEFH	0.0385131	0.569027	0.695858	-0.0126184	0.861768	0.91114	-0.0302158	0.65065	0.763479	-0.0227276	0.72418	0.901893	-0.0974799	0.147756	0.434702
NEFL	-0.00324883	0.956119	0.980264	0.0744353	0.235078	0.482028	-0.0165998	0.774006	0.858597	-0.0176003	0.754912	0.923176	0.0319326	0.584869	0.830268
NELL1	-0.0463975	0.509149	0.650054	-0.107522	0.151991	0.380663	0.150166	0.0293441	0.100248	-0.00504663	0.940188	0.980147	-0.00260903	0.970293	0.980101
NFKB1	0.147758	0.0358348	0.114319	-0.0839302	0.26721	0.532718	0.0989974	0.15493	0.284809	0.033048	0.625522	0.840933	-0.042533	0.546406	0.797988
NFKB2	0.209558	0.00282484	0.0301812	-0.139575	0.0643487	0.246468	0.148545	0.0323209	0.102495	0.118393	0.0784849	0.28968	-0.0597573	0.396504	0.743316
NGF	0.0503654	0.462801	0.622176	0.0557898	0.446336	0.671251	0.0770518	0.253031	0.393878	0.0219635	0.736672	0.911857	0.0596801	0.381643	0.737843
NLRP3	-0.0396184	0.567241	0.695858	0.0315956	0.669893	0.814302	0.0177226	0.795149	0.877257	0.132728	0.0435039	0.268832	-0.0172165	0.803065	0.973882
NPTX1	-0.0227234	0.718637	0.811027	0.0317273	0.639507	0.806335	0.000877725	0.988776	0.988776	0.013776	0.818974	0.939489	0.10512	0.094746	0.363654
NPTX2	0.0079755	0.895921	0.927918	0.0149055	0.820095	0.885568	0.0219952	0.715514	0.81151	0.0503635	0.389718	0.677942	-0.0145358	0.811777	0.973882
NPTXR	0.0302504	0.644712	0.753409	-0.0381249	0.585944	0.777536	0.0376186	0.559426	0.680021	-0.0537553	0.378309	0.67522	0.0100716	0.877242	0.973882
NPY	0.331484	7.16583e-07	7.27331e-05	-0.0180772	0.805529	0.883905	0.278557	2.70026e-05	0.000456795	-0.0559353	0.387468	0.677942	-0.0692039	0.311043	0.644304
NRGN	0.097152	0.169149	0.316055	-0.0134144	0.858587	0.91114	0.145348	0.0351765	0.102495	0.0732219	0.278125	0.57398	0.00248417	0.971739	0.980101
NT.proBNP	-0.194199	0.00185925	0.0235893	0.135622	0.0434552	0.186075	-0.0879928	0.155733	0.284809	0.117856	0.0499839	0.269859	0.0835411	0.182768	0.475666
NTRK2	0.00174845	0.978997	0.983893	-0.100708	0.15564	0.380663	0.0570697	0.382887	0.521651	0.00859103	0.891864	0.959333	0.105284	0.110769	0.378046
NTRK3	-0.171394	0.00948396	0.053479	0.216334	0.00218241	0.0340792	-0.0992817	0.129629	0.250617	0.0639936	0.315359	0.625965	0.083086	0.210162	0.513515
Oligo.SNCA	0.186675	0.00874996	0.053479	-0.0377021	0.621642	0.798692	0.240775	0.000528693	0.00552702	0.0995906	0.143695	0.39419	0.0168456	0.812874	0.973882
PAFAH1B3	0.163415	0.0196148	0.0829542	-0.120708	0.110099	0.327671	0.191789	0.00557414	0.0297777	0.146002	0.0295278	0.21663	-0.0525707	0.455937	0.7799
PARK7	-0.0866187	0.201367	0.352393	0.108734	0.132408	0.368035	-0.0626191	0.347431	0.489781	0.0121658	0.850628	0.945116	-0.108781	0.1059	0.370651
PDGFC	0.0906512	0.198246	0.351482	-0.020484	0.784241	0.880402	0.155144	0.0235699	0.0890509	0.0960623	0.153523	0.400994	0.0481227	0.489601	0.7799
PDGFRB	-0.0374903	0.587972	0.702108	-0.0697149	0.346388	0.616814	0.0606212	0.373979	0.516423	-0.0422743	0.521859	0.735676	0.0421805	0.540945	0.795737
PDLIM5	-0.0147856	0.820953	0.872532	0.01801	0.796634	0.881729	-0.0231384	0.719177	0.81151	-0.041305	0.504689	0.7318	-0.0471158	0.468918	0.7799
PGF	0.0920617	0.187672	0.337145	-0.176364	0.0177843	0.110481	0.227577	0.00083565	0.00737552	0.0479532	0.471903	0.716007	0.0932811	0.180083	0.475666
PGK1	0.179192	0.0115078	0.0598994	-0.0432532	0.569951	0.771334	0.154758	0.0265389	0.0962036	0.135003	0.0466952	0.268832	-0.0602866	0.394993	0.743316
PLAUR	-0.073629	0.256297	0.422994	-0.15072	0.0296514	0.146811	0.124631	0.0510753	0.132927	0.0383933	0.539675	0.745266	0.04217	0.515484	0.7799
POSTN	-0.0232619	0.720754	0.811027	0.16595	0.0169473	0.110481	-0.0356902	0.579264	0.695802	0.0234911	0.706131	0.884843	0.0603486	0.353634	0.696969
PPBP	0.100471	0.15908	0.307554	-0.0502892	0.51137	0.72089	0.119976	0.088038	0.188123	0.126335	0.0639393	0.279236	0.030686	0.667091	0.902797
PPY	0.232638	0.000258517	0.00749698	-0.0604399	0.369219	0.629845	0.0897452	0.147093	0.27648	-0.0281176	0.650295	0.851677	-0.0301367	0.630912	0.872647
PRDX5	0.0582941	0.414838	0.593044	0.00101245	0.989437	0.989437	0.0937139	0.182466	0.313903	0.136555	0.0442214	0.268832	-0.0703543	0.322761	0.655205
PRDX6	0.110469	0.118423	0.258492	-0.0239375	0.7514	0.860578	0.0552527	0.426905	0.566416	0.125386	0.0612273	0.279236	-0.156122	0.0257434	0.180204
PRKN	0.087558	0.215781	0.374389	0.0245056	0.745916	0.860578	0.0916359	0.18748	0.319819	0.152418	0.022697	0.191979	-0.122382	0.081337	0.345508
PROS1	0.180899	0.00627658	0.0478881	-0.181883	0.0110154	0.0897553	0.227409	0.00051616	0.00552702	0.202999	0.00163328	0.151106	0.116428	0.0816966	0.345508
PSEN1	0.127227	0.070752	0.181806	-0.106639	0.155274	0.380663	0.193337	0.00486849	0.0282373	0.107475	0.110148	0.35492	-0.0305106	0.663034	0.902797
PSME1	0.161383	0.0208487	0.0859413	-0.175738	0.01796	0.110481	0.210791	0.00196528	0.0142483	0.168107	0.0110556	0.151106	-0.0570439	0.411966	0.746688
pSNCA.129	0.184794	0.00937085	0.053479	-0.0524813	0.492007	0.698444	0.24025	0.000544534	0.00552702	0.0918492	0.177485	0.423876	-0.0276347	0.697755	0.920999
pTau.181	0.165403	0.0128442	0.063953	-0.0506374	0.477807	0.683062	-0.100926	0.123705	0.246757	0.0290777	0.647586	0.851677	-0.171732	0.00926327	0.10055
pTau.205	0.228254	0.000759278	0.0154133	-0.0615069	0.399886	0.640965	0.00257723	0.969468	0.982122	0.0427579	0.513564	0.733559	-0.125433	0.0645063	0.293454
pTau.212	0.156256	0.0182367	0.0787672	-0.12575	0.0745332	0.265443	-0.0624126	0.337647	0.482693	0.0267212	0.672821	0.866026	-0.171345	0.00881009	0.10055
pTau.217	0.177328	0.00803693	0.0515707	-0.104428	0.146425	0.380663	-0.00188975	0.977284	0.982122	0.0297482	0.642182	0.851677	-0.176166	0.00818583	0.10055
pTau.231	0.182058	0.00463651	0.0457017	-0.0306319	0.657046	0.814302	-0.0733806	0.247515	0.3895	0.0238267	0.698654	0.884843	-0.174582	0.00617561	0.10055
pTau217.AB42	0.0830767	0.224525	0.38626	-0.031827	0.665638	0.814302	-0.0818917	0.226628	0.371012	0.0480869	0.463057	0.712441	-0.134146	0.0496012	0.244389
pTau217%	0.158484	0.0211678	0.0859413	-0.145549	0.0487333	0.197857	0.0959174	0.15926	0.286104	0.0805528	0.220498	0.481301	-0.18768	0.00615631	0.10055
pTDP43.409	0.179861	0.0113667	0.0598994	-0.0903234	0.234899	0.482028	0.193411	0.00542326	0.0297546	0.174837	0.0093371	0.151106	-0.0531604	0.453275	0.7799
PTPRS	-0.18974	0.00482165	0.0457017	0.0577003	0.430801	0.661121	-0.127387	0.0581276	0.142168	0.0615333	0.343898	0.658596	0.0849578	0.212489	0.513515
RAB10	0.0821927	0.235573	0.401859	0.271034	0.000208492	0.00650689	0.0245176	0.719565	0.81151	0.093461	0.15679	0.400994	-0.0174371	0.80068	0.973882
RAB12	0.101537	0.153155	0.298947	-0.0318992	0.674896	0.8155	0.0702972	0.315072	0.456855	0.0896003	0.188328	0.434439	-0.0232508	0.742733	0.95427
RAB29	0.118867	0.0874612	0.211365	0.154044	0.0378175	0.17454	0.174513	0.0104352	0.0516672	0.0984725	0.137288	0.382798	0.118884	0.0857105	0.355086
REST	0.0631391	0.368007	0.553373	-0.0970378	0.1955	0.445916	0.0441972	0.522579	0.65082	0.0992527	0.137656	0.382798	-0.129417	0.0632801	0.293454
RUVBL2	0.187866	0.00812936	0.0515707	-0.0996022	0.192557	0.444308	0.144371	0.0397277	0.110476	0.201652	0.0028977	0.151106	-0.09203	0.19611	0.491486
S100A12	0.168672	0.0154055	0.0727281	-0.12325	0.0998669	0.316765	0.215434	0.00164732	0.0133762	0.220413	0.000866241	0.151106	-0.117056	0.0933054	0.363654
S100B	-0.0614755	0.377633	0.563673	0.141129	0.0575092	0.224507	-0.0703994	0.304854	0.445218	0.07665	0.248219	0.524879	-0.0974495	0.159788	0.457145
SAA1	0.10219	0.104688	0.244273	-0.184269	0.00625637	0.0635022	0.021048	0.736519	0.826041	0.153582	0.0106345	0.151106	-0.0134951	0.831099	0.973882
SERPINA3	0.00262535	0.968273	0.982797	-0.0517264	0.46451	0.679047	0.00224213	0.972551	0.982122	0.0983349	0.118606	0.358369	0.169899	0.00941106	0.10055
SFRP1	-0.0389815	0.566033	0.695858	-0.109236	0.134594	0.368035	0.159701	0.0171185	0.0718117	0.0583201	0.370184	0.67522	0.106811	0.116125	0.386449
SFTPD	-0.0198616	0.764313	0.841872	-0.0170368	0.810208	0.884259	0.0507196	0.437251	0.568986	-0.0529827	0.401199	0.677942	0.0568062	0.389553	0.743316
SLIT2	0.0402181	0.5507	0.695858	-0.14485	0.0449146	0.186075	0.208951	0.00156934	0.013274	0.0800399	0.214364	0.472999	0.0011908	0.985937	0.985937
SMOC1	-0.0669199	0.333833	0.517314	-0.151023	0.0404871	0.18142	0.134644	0.0473766	0.126545	0.0549122	0.404093	0.677942	0.106959	0.119948	0.389296
SNAP25	0.0406965	0.564359	0.695858	-0.0798654	0.288329	0.556397	0.0953221	0.168419	0.299904	0.0842927	0.207349	0.466989	-0.0806943	0.249258	0.562006
SNCA	0.214825	0.00250202	0.0282172	-0.0411866	0.589947	0.777536	0.232944	0.000812031	0.00737552	0.120557	0.0766498	0.28968	-0.00641108	0.928252	0.973882
SOD1	0.226176	0.00140166	0.0214789	-0.12172	0.110583	0.327671	0.212681	0.00229329	0.0160531	0.161848	0.0171194	0.174658	-0.037363	0.599855	0.845629
SPP1	-0.0166332	0.798648	0.856455	0.0314739	0.650036	0.814302	-0.0897967	0.159027	0.286104	0.0238017	0.705284	0.884843	0.0460356	0.475982	0.7799
SQSTM1	0.281534	2.83009e-05	0.00143627	-0.266502	0.000224376	0.00650689	0.364635	2.33967e-08	1.18738e-06	0.125355	0.0531189	0.269859	-0.07012	0.303681	0.63554
STMN2	0.172684	0.0102341	0.0561492	-0.0530077	0.463883	0.679047	0.0370904	0.577925	0.695802	-0.00154239	0.981055	0.981055	-0.153271	0.0222844	0.161562
STX4	0.115277	0.100103	0.236289	-0.0330007	0.66083	0.814302	0.0939279	0.174296	0.30284	0.0188656	0.779832	0.933528	-0.0130741	0.851965	0.973882
TARDBP	0.192778	0.00646012	0.0478881	-0.084259	0.268499	0.532718	0.157969	0.0236884	0.0890509	0.0920269	0.17634	0.423876	-0.0676652	0.340185	0.682017
TEK	-0.0564442	0.412804	0.593044	-0.134205	0.073256	0.265443	0.11785	0.0877189	0.188123	-0.012132	0.856584	0.945116	0.00404273	0.953957	0.976542
TIMP3	0.14298	0.0428747	0.129904	-0.0777611	0.303493	0.560082	0.126267	0.06895	0.162754	0.0524108	0.43936	0.698068	0.0483338	0.492527	0.7799
TNF	0.101838	0.119897	0.258926	-0.263604	0.00013445	0.00545865	0.22987	0.000306587	0.00388983	0.103979	0.0945156	0.330804	-0.00770872	0.906034	0.973882
TNFSF14	0.0615959	0.340989	0.524399	-0.245079	0.000319576	0.00810925	0.27179	1.2888e-05	0.000261626	0.0718607	0.240939	0.514848	0.244591	0.000111256	0.00451699
TREM1	0.217272	0.000470143	0.0119299	-0.136817	0.04111	0.18142	0.171946	0.00513783	0.0289716	0.110989	0.063332	0.279236	-0.0548307	0.381208	0.737843
TREM2	0.0733766	0.245073	0.414582	-0.185833	0.00550121	0.0587761	0.219797	0.000336879	0.00402274	-0.0158851	0.792358	0.939484	0.0680444	0.27843	0.60129
UBB	0.0462352	0.509155	0.650054	0.0590862	0.432983	0.661121	-0.131671	0.056967	0.141881	0.0201346	0.764132	0.928855	-0.013402	0.848648	0.973882
VCAM1	-0.207692	0.00148131	0.0214789	0.0435925	0.538583	0.748852	-0.142582	0.0281931	0.098676	0.00355176	0.955521	0.980147	-0.00848714	0.89775	0.973882
VEGFA	0.181856	0.00792657	0.0515707	-0.106174	0.151944	0.380663	0.0722472	0.29024	0.433181	0.156361	0.0175347	0.174658	-0.0460175	0.505675	0.7799
VEGFD	-0.0924666	0.138445	0.283881	0.193712	0.003571	0.0483275	-0.146739	0.0168597	0.0718117	-0.090906	0.12804	0.371317	0.00606316	0.922694	0.973882
VGF	-0.0467454	0.471768	0.62594	0.0180052	0.794643	0.881729	0.00262036	0.967191	0.982122	0.113456	0.0660263	0.279236	-0.0174252	0.786795	0.973882
VSNL1	0.1548	0.0180687	0.0787672	-0.0335285	0.63406	0.804886	0.124895	0.0532646	0.13687	0.0361801	0.565534	0.770492	-0.133014	0.0417304	0.228953
YWHAG	0.0549679	0.440067	0.611874	-0.015196	0.840724	0.898247	0.106418	0.125502	0.247349	0.106228	0.115197	0.358369	-0.0454339	0.518652	0.7799

### Sheet: S11. ADNI CN and MCI only
Table S11. Associations of proteins with cognitive and brain outcomes in ADNI in a sensitivity analysis excluding participants with dementia at baseline. Cognitive results reflect the interaction between protein and time on longitudinal mPACC and CDR-SB scores, from linear mixed models adjusted for baseline age, sex, years of education, and interactions with time. Brain MRI results reflect the association of protein on AD signature region cortical thickness (main), WMH burden (main), and entorhinal thickness (secondary), from separate linear models adjusted for age, sex, imaging site, time between blood draw and MRI, and intracranial volume (WMH only).
protein	mPACC (N = 1,170)			CDR SB (N = 1,132)			AD cortical thickness (N = 1,097)			WMH (N = 855)			Entorhinal cortical thickness (N = 1,097)
	PACC_beta	PACC_p.value	PACC_FDR	CDR_beta	CDR_p.value	CDR_FDR	AD_beta	AD_p.value	AD_FDR	WMH_beta	WMH_p.value	WMH_FDR	ERC_beta	ERC_p.value	ERC_FDR
AB38	-0.00301854	0.658589	0.78647	0.00504414	0.413338	0.558687	-0.0139409	0.638036	0.761926	-0.000727564	0.981745	0.987232	0.00824315	0.790882	0.918497
AB40	0.00130697	0.851521	0.926374	0.00306054	0.63458	0.765228	0.00357642	0.904969	0.942517	0.0611875	0.0670529	0.172428	-0.00337839	0.914387	0.953132
AB42	0.0441034	5.2187e-11	4.93769e-10	-0.0330677	5.84309e-08	5.52847e-07	0.0864709	0.00298574	0.0216027	0.0280457	0.359163	0.496371	0.087887	0.00402175	0.0290986
ACHE	-0.0602919	7.10477e-18	8.73887e-17	0.0414616	2.55316e-10	2.61699e-09	-0.206544	4.46037e-12	9.14375e-11	0.0770161	0.0323075	0.123378	-0.17387	3.18528e-08	4.35322e-07
AGRN	-0.00970102	0.15536	0.318487	0.0115637	0.0702553	0.153207	-0.0134364	0.644817	0.76262	0.0371593	0.226482	0.336668	-0.00821619	0.78816	0.918497
ANXA5	-0.00421511	0.531457	0.71668	0.0126558	0.0432141	0.102218	-0.0365075	0.233939	0.449602	0.0678253	0.0460339	0.145184	-0.0303178	0.34611	0.675739
APOE	0.00794031	0.238721	0.431804	-0.00180192	0.77306	0.852739	-0.0808729	0.00843441	0.047156	-0.0642487	0.0530149	0.148479	-0.0374443	0.245628	0.54771
ARSA	-0.0142578	0.0331742	0.114034	0.0178556	0.00416844	0.0213633	-0.071954	0.0192912	0.087882	0.0901327	0.00862119	0.0558109	-0.0633084	0.0497928	0.244981
BACE1	-0.0284549	1.73844e-05	0.000142552	0.0306661	1.29503e-06	1.13777e-05	-0.023544	0.406108	0.615617	0.0437928	0.12792	0.24975	-0.0130961	0.659605	0.901641
BASP1	0.00906892	0.167772	0.324731	-0.00425566	0.487726	0.619877	-0.0100406	0.726885	0.827842	0.0550549	0.0680572	0.172428	-0.00293881	0.922369	0.953373
BDNF	-0.00230654	0.729461	0.84645	0.013646	0.028558	0.0816892	-0.0322534	0.264757	0.486047	0.0770857	0.0140275	0.0718912	-0.0347134	0.252533	0.54771
BDpTau181	-0.110929	2.0486e-62	1.25989e-60	0.0887148	1.71896e-46	1.05716e-44	-0.245122	1.27893e-16	7.86544e-15	0.0989408	0.00259061	0.0318645	-0.226227	4.09271e-13	2.23823e-11
BDpTau217	-0.115317	9.24402e-70	1.13701e-67	0.092518	2.84106e-52	3.49451e-50	-0.261652	5.56368e-19	6.84333e-17	0.087896	0.00618127	0.0486013	-0.244944	2.56369e-15	3.15334e-13
BDpTau231	-0.0970506	5.79173e-50	1.42477e-48	0.0828691	2.15901e-40	5.31117e-39	-0.192116	3.46916e-11	5.33383e-10	0.0988975	0.00143328	0.0251211	-0.181772	2.47183e-09	4.34336e-08
CALB2	-0.0112408	0.103051	0.243754	0.0176737	0.00538158	0.0236405	-0.0834607	0.00634389	0.0390149	0.00764858	0.814647	0.878962	-0.0439613	0.171115	0.54295
CCL11	0.00451828	0.509359	0.703946	0.0047969	0.449104	0.587657	-0.0458177	0.128786	0.313083	0.0421842	0.185713	0.308685	-0.0139257	0.660044	0.901641
CCL13	-0.00955938	0.150762	0.314301	0.0159099	0.0121336	0.0452252	-0.0176424	0.533601	0.698223	0.08711	0.00381443	0.0426522	-0.0157225	0.596915	0.895372
CCL17	-0.015748	0.0175633	0.0720097	0.0157053	0.0126788	0.0458676	-0.0651579	0.0233572	0.102605	0.103885	0.000726662	0.020655	-0.0621131	0.0393859	0.210629
CCL2	-0.0103087	0.121302	0.271276	0.0158648	0.0110989	0.04334	-0.0162024	0.57056	0.731029	0.0535785	0.0977447	0.210923	0.00489606	0.870215	0.938916
CCL22	-0.00762675	0.251964	0.449153	0.010185	0.102517	0.203381	0.00872249	0.76307	0.851449	0.0926776	0.00163389	0.0251211	0.0346262	0.253817	0.54771
CCL26	-0.00606571	0.370866	0.581799	0.0139099	0.0315896	0.0826708	-0.00412175	0.889367	0.942517	0.0127634	0.692784	0.794353	-0.00260601	0.933182	0.956512
CCL3	0.00169859	0.799108	0.901063	0.00290002	0.658937	0.786886	-0.026695	0.346617	0.580957	0.0827601	0.00495886	0.0486013	0.00488356	0.869654	0.938916
CCL4	-0.0114126	0.0922068	0.231458	0.0101344	0.110958	0.213247	0.00793618	0.786847	0.864126	0.0575737	0.0508271	0.148479	0.0361932	0.239607	0.54771
CD40LG	-0.00484659	0.470049	0.688287	0.0131956	0.0344981	0.0832012	-0.0360603	0.232755	0.449602	0.0720014	0.0315701	0.123378	-0.0222886	0.48209	0.780225
CD63	-0.00618347	0.361839	0.578003	0.0185239	0.00369313	0.0197502	-0.0616343	0.0364921	0.141694	0.0234781	0.460892	0.590518	-0.0306839	0.321342	0.657989
CHI3L1	-0.0171445	0.0129988	0.055133	0.015572	0.0173477	0.0592712	-0.0925194	0.00194246	0.0149327	0.0597916	0.0553824	0.151379	-0.0907315	0.00377769	0.029041
CHIT1	-0.00465658	0.496599	0.700884	0.000171683	0.977909	0.982497	0.0397925	0.166877	0.376119	-0.0614999	0.0531144	0.148479	0.0486842	0.106864	0.389751
CNTN2	0.00471677	0.479075	0.693249	0.00574016	0.335994	0.486203	-0.0529564	0.066924	0.211638	-0.0133788	0.641827	0.756377	-0.0114887	0.704974	0.908679
CRH	-0.00936113	0.158574	0.319268	0.010594	0.0927233	0.190083	-0.000748388	0.979039	0.980915	0.0499446	0.0886403	0.204229	0.00762694	0.79853	0.918497
CRP	0.0209038	0.002153	0.0120372	-0.0208638	0.000911307	0.00589951	0.0785635	0.00700897	0.0410525	0.000856676	0.977641	0.987232	0.102326	0.000804681	0.00761352
CSF2	0.000839146	0.900302	0.948271	0.00445272	0.488846	0.619877	-0.0197671	0.488373	0.674942	0.000804101	0.978829	0.987232	0.0111608	0.709213	0.908679
CST3	-0.00567831	0.426475	0.64761	0.00999193	0.152707	0.264548	-0.0526907	0.0913791	0.248787	0.0402926	0.265942	0.384834	-0.0112969	0.730244	0.918497
CX3CL1	-0.0124477	0.0631346	0.17649	0.010815	0.0923918	0.190083	-0.0525816	0.0671046	0.211638	0.0468396	0.118286	0.237585	-0.0528877	0.0791778	0.33712
CXCL1	0.00127174	0.851584	0.926374	0.013672	0.02936	0.0820747	-0.0268472	0.360854	0.586053	0.0452354	0.161146	0.28726	-0.0220162	0.475072	0.779118
CXCL10	-0.0103231	0.125543	0.275746	0.0120073	0.0597147	0.136017	-0.0272651	0.346455	0.580957	0.026494	0.396952	0.530708	-0.00444598	0.883669	0.945142
CXCL8	-0.012056	0.0732331	0.192336	0.0172941	0.00616933	0.0261665	-0.0499356	0.0804495	0.224893	0.08609	0.00632213	0.0486013	-0.045289	0.130773	0.446808
DDC	0.000192446	0.976668	0.987848	0.00235761	0.710303	0.816012	-0.019409	0.498847	0.681757	-0.0276537	0.347482	0.485685	0.00883753	0.769118	0.918497
ENO2	-0.0185905	0.00575641	0.0270769	0.0257181	3.98405e-05	0.000326692	-0.126069	4.32711e-05	0.000409411	0.0452573	0.209766	0.330786	-0.0962027	0.00298856	0.0245062
FABP3	-0.00454145	0.527021	0.71668	0.00380226	0.561667	0.69085	-0.0431434	0.168183	0.376119	0.0336776	0.318584	0.452472	-0.0389323	0.235895	0.54771
FCN2	-0.00119934	0.85859	0.926374	0.000138942	0.982497	0.982497	0.0186035	0.513979	0.692433	0.0385837	0.201997	0.326916	-0.00559803	0.851505	0.938916
FGF2	-0.00629359	0.344418	0.572478	0.0105817	0.089428	0.189649	-0.0358331	0.241556	0.450173	0.0613252	0.0666118	0.172428	-0.0438174	0.172155	0.54295
FLT1	0.00894351	0.171606	0.324731	-0.00736637	0.237828	0.3616	0.0518882	0.0691311	0.212578	0.0290936	0.320041	0.452472	0.0485975	0.104698	0.389751
FOLR1	-0.0120663	0.0881945	0.225999	0.00932596	0.159145	0.271873	-0.0378521	0.219627	0.440926	0.0517238	0.11647	0.237585	-0.0402001	0.213952	0.54771
GDF15	-0.000475155	0.942147	0.982069	0.00244571	0.694363	0.805723	0.045739	0.0930422	0.248787	0.0478141	0.090025	0.204229	0.0308534	0.280328	0.584412
GDI1	-0.0143977	0.0317438	0.114034	0.0234029	0.000121946	0.000937459	-0.0886835	0.00326209	0.0222909	0.0547374	0.0969139	0.210923	-0.0555326	0.0794836	0.33712
GDNF	0.0149785	0.0250765	0.0963876	-0.00490946	0.433929	0.573906	0.0363253	0.214175	0.440926	0.00325687	0.913388	0.960228	0.0393979	0.199027	0.54771
GFAP	-0.0740173	2.57414e-24	3.518e-23	0.0601661	3.27154e-19	4.47111e-18	-0.208154	1.78597e-10	2.44083e-09	0.0865842	0.0162144	0.0767066	-0.168488	9.49741e-07	1.06198e-05
GOT1	-0.0199675	0.00272342	0.0145644	0.0119601	0.0588092	0.136017	-0.0242918	0.394267	0.606185	0.0406302	0.163799	0.287817	-0.0166092	0.578752	0.878846
HBA1	-0.0315715	3.35422e-06	2.94693e-05	0.0226806	0.000363432	0.00262953	-0.0225004	0.467842	0.667445	-0.0288959	0.389866	0.526962	-0.000887981	0.978213	0.978213
HTT	-0.00728416	0.275118	0.476613	0.00801242	0.197782	0.320095	-0.0338042	0.276432	0.49277	0.0810796	0.0179649	0.0789173	-0.0375858	0.248653	0.54771
ICAM1	-0.00335719	0.607394	0.747095	0.00167685	0.790344	0.852739	-0.0534862	0.0652416	0.211638	0.0142215	0.645688	0.756377	-0.0149831	0.622765	0.901641
IFNG	0.000100926	0.987848	0.987848	0.00172432	0.78267	0.852739	-0.0312702	0.269547	0.487563	0.011673	0.697753	0.794353	-0.0141788	0.633272	0.901641
IGF1R	-0.0147175	0.0280726	0.104634	0.0223529	0.000431779	0.00295049	-0.0589065	0.0454607	0.164461	0.074482	0.0139649	0.0718912	-0.0375358	0.224618	0.54771
IGFBP7	-0.0140615	0.0448696	0.141512	0.0152809	0.0236928	0.0693859	-0.0247945	0.416396	0.617069	0.0658561	0.0415737	0.135052	-0.0056509	0.859871	0.938916
IL10	-0.00221967	0.741791	0.852713	-0.00151677	0.813087	0.86965	-0.0204742	0.472095	0.667445	-0.0108704	0.720623	0.798528	-0.0141768	0.635066	0.901641
IL12p70	-0.00423054	0.536053	0.71668	0.000759504	0.907486	0.937989	0.00847617	0.768381	0.851449	0.0165925	0.591102	0.719857	0.0126162	0.676047	0.901641
IL13	0.00364061	0.583992	0.740526	-0.00569649	0.384553	0.533068	0.0357184	0.198561	0.436126	-0.0227065	0.469088	0.594823	0.0489106	0.0932027	0.369804
IL15	-0.000162574	0.980309	0.987848	-0.00054396	0.931113	0.954391	-0.0503437	0.0791643	0.224893	0.0389694	0.190661	0.312683	-0.0378641	0.208312	0.54771
IL16	-0.0120785	0.0734942	0.192336	0.0148488	0.0188357	0.0609681	0.014635	0.616388	0.760009	0.0745245	0.0151485	0.0745304	0.0104727	0.73255	0.918497
IL17A	-0.00997865	0.132968	0.286931	0.00250083	0.69232	0.805723	-0.0332477	0.222255	0.440926	0.0345544	0.227183	0.336668	-0.02638	0.355983	0.676422
IL18	-0.00329382	0.624983	0.761118	0.00229366	0.716499	0.816012	-0.0646743	0.0252182	0.10696	0.0374801	0.215191	0.335045	-0.0512301	0.0912033	0.369804
IL2	-0.00379128	0.573276	0.740526	0.00172159	0.789396	0.852739	0.0122833	0.669135	0.776449	0.0625789	0.0357843	0.123378	0.00767764	0.799018	0.918497
IL33	-0.000896545	0.895376	0.948271	0.00185042	0.770723	0.852739	-0.0452529	0.122482	0.307454	0.0645286	0.0361107	0.123378	-0.0494358	0.107736	0.389751
IL4	-0.0138744	0.0370414	0.123137	0.00981299	0.113832	0.215406	-0.0477562	0.105071	0.269245	0.00484839	0.877193	0.930127	-0.0303519	0.32632	0.657989
IL5	-0.0205709	0.0028867	0.0147944	0.0104302	0.107566	0.21001	-0.0440559	0.129815	0.313083	0.0200784	0.503953	0.629025	-0.022346	0.464087	0.779118
IL6	0.00458592	0.501446	0.700884	-0.00653845	0.317808	0.471221	0.0123898	0.681682	0.783616	0.0818783	0.0169572	0.0772494	0.012679	0.689059	0.901641
IL6R	0.00615158	0.350505	0.574827	-0.00101171	0.869891	0.9145	0.00959398	0.735405	0.82986	-0.0139551	0.640096	0.756377	0.0185311	0.533746	0.828083
IL7	0.00144177	0.830465	0.920245	0.0098478	0.116046	0.216267	-0.0295461	0.319635	0.560578	0.103461	0.00190125	0.0259838	-0.038294	0.218785	0.54771
IL9	-0.0145908	0.0333759	0.114034	0.00615604	0.343999	0.491998	-0.035067	0.221663	0.440926	-0.0199171	0.512057	0.62983	-0.0283811	0.345805	0.675739
KDR	0.0137446	0.0396094	0.128209	-0.0003982	0.948569	0.964248	-0.00530942	0.850132	0.909271	-0.00489839	0.865341	0.925538	0.00926582	0.753256	0.918497
KLK6	0.00387586	0.564809	0.740207	0.00394281	0.531679	0.660571	-0.0526296	0.0743229	0.222969	-0.00286461	0.926812	0.966084	-0.0227104	0.463175	0.779118
MAPT	-0.0511444	2.63122e-14	2.94218e-13	0.0432113	7.49268e-12	8.37817e-11	-0.136075	3.44898e-06	3.53521e-05	0.0778047	0.0116192	0.0649619	-0.130972	2.08447e-05	0.000213658
MDH1	-0.010575	0.113554	0.263531	0.017763	0.00438587	0.0215161	-0.049576	0.101194	0.264826	0.0600355	0.0686907	0.172428	-0.037978	0.231461	0.54771
MME	0.00236708	0.724972	0.84645	0.00502756	0.420417	0.56208	-0.00666522	0.819969	0.884703	0.023463	0.447136	0.585082	0.00385562	0.900129	0.946917
MSLN	-0.00619952	0.373676	0.581799	0.00650992	0.317978	0.471221	-0.0190433	0.523547	0.692433	-0.0119173	0.703939	0.794353	-0.0144132	0.645361	0.901641
NEFH	-0.0158067	0.0213461	0.0846959	0.0162433	0.0112754	0.04334	-0.0683065	0.0187727	0.087882	0.0456362	0.148683	0.27709	-0.0704196	0.0209205	0.122535
NEFL	-0.0547098	4.63346e-13	4.7493e-12	0.0507389	2.57622e-13	3.16875e-12	-0.256903	8.57445e-15	2.10932e-13	0.0806029	0.0353875	0.123378	-0.226258	8.87039e-11	2.18212e-09
NGF	-0.013153	0.0463382	0.14249	0.0055009	0.385716	0.533068	-0.0625452	0.0313108	0.128374	0.0501428	0.119758	0.237585	-0.047887	0.116267	0.408597
NPTX1	-0.00989668	0.142006	0.30115	0.00943624	0.133963	0.238803	-0.1058	0.000403709	0.00331041	-0.104072	0.00111961	0.0229519	-0.102248	0.00112344	0.00987026
NPTX2	-0.0235899	0.000763526	0.00469568	0.0162331	0.0166055	0.0583563	-0.0531491	0.0797072	0.224893	0.02886	0.364875	0.498662	-0.0561322	0.0776818	0.33712
NPTXR	0.0170103	0.0112459	0.0494015	-0.00183012	0.771222	0.852739	0.0272045	0.349519	0.580957	-0.0596654	0.0506931	0.148479	0.0359001	0.239187	0.54771
NPY	0.0247654	0.00026535	0.00191989	-0.00882774	0.161421	0.271983	0.055968	0.0527984	0.185549	0.0379679	0.221792	0.336668	0.0601679	0.0471761	0.241777
NRGN	0.00342456	0.605961	0.747095	0.00528255	0.396553	0.541956	-0.0235359	0.443489	0.644591	0.049975	0.154572	0.279593	-0.0231713	0.472028	0.779118
OligoSNCA	-0.0083444	0.210845	0.387074	0.0143742	0.021103	0.0646414	-0.0146489	0.632036	0.761926	0.0570506	0.08291	0.196114	-0.00869873	0.786345	0.918497
PARK7	-0.0241199	0.000346266	0.00236615	0.0176949	0.00454812	0.0215161	-0.0840977	0.0043171	0.0279476	0.0264388	0.402674	0.532569	-0.0813434	0.00851914	0.0551502
PDGFRB	-0.0183777	0.00594371	0.0270769	0.0132143	0.0343054	0.0832012	-0.0157742	0.580689	0.736105	0.000485463	0.987232	0.987232	-0.0216722	0.469375	0.779118
PDLIM5	0.00742845	0.263111	0.462323	-0.0033822	0.592735	0.721846	0.0118001	0.66346	0.776449	0.0361869	0.205511	0.328284	0.011998	0.673195	0.901641
PGF	-0.00556084	0.402335	0.61859	0.00791229	0.222766	0.351285	-0.0545736	0.0590173	0.201642	0.0492764	0.113188	0.235968	-0.0350302	0.248226	0.54771
PGK1	-0.0104303	0.11615	0.264564	0.0142919	0.0213376	0.0646414	-0.0452439	0.140939	0.333375	0.0863949	0.00983052	0.0604577	-0.0428821	0.183478	0.54771
POSTN	0.0113508	0.0998506	0.241545	0.00268045	0.677693	0.801502	0.0265017	0.362114	0.586053	0.049148	0.135423	0.256261	0.035232	0.248048	0.54771
PRDX6	-0.0126614	0.0570372	0.163153	0.0169574	0.00654652	0.0268407	-0.0208567	0.487978	0.674942	0.0443532	0.182578	0.307632	-0.00568688	0.85696	0.938916
PSEN1	-0.0061502	0.355665	0.575616	0.0147724	0.0179315	0.0596101	-0.0250203	0.38737	0.604426	0.0833065	0.00614425	0.0486013	-0.0250334	0.409695	0.741065
pSNCA129	-0.00883085	0.184452	0.343751	0.013388	0.031169	0.0826708	-0.0194921	0.522578	0.692433	0.0655451	0.0472936	0.145428	-0.0132089	0.6796	0.901641
pTau181	-0.0827009	9.11185e-33	1.40095e-31	0.0654585	3.07567e-24	4.72884e-23	-0.185832	8.48451e-10	9.48723e-09	0.0491175	0.135068	0.256261	-0.179775	1.60141e-08	2.46217e-07
pTau217	-0.102608	3.24113e-53	9.96648e-52	0.0835298	1.13292e-40	3.48372e-39	-0.230971	7.04376e-15	2.10932e-13	0.0893449	0.00560699	0.0486013	-0.214161	7.02624e-12	2.16057e-10
pTau217.AB42	-0.106791	2.59749e-59	1.06497e-57	0.0825967	1.24237e-42	5.09373e-41	-0.237559	9.89019e-16	4.05498e-14	0.057456	0.0768053	0.185236	-0.224591	5.4591e-13	2.23823e-11
pTau217%	-0.0931723	5.05691e-45	1.03667e-43	0.072372	1.30261e-32	2.67035e-31	-0.18075	3.96503e-10	4.87699e-09	0.0420185	0.176433	0.301407	-0.163066	8.04741e-08	9.89831e-07
pTau231	-0.090778	1.57828e-39	2.77327e-38	0.0754721	3.47286e-32	6.10231e-31	-0.20403	1.59064e-11	2.79499e-10	0.0722889	0.0283648	0.120306	-0.190088	2.35634e-09	4.34336e-08
REST	-0.0110875	0.100153	0.241545	0.00844781	0.181216	0.30121	-0.0143583	0.617893	0.760009	0.0978554	0.000839636	0.020655	-0.0121986	0.686216	0.901641
RUVBL2	-0.00715556	0.2831	0.48363	0.00981578	0.118278	0.217138	0.025853	0.378714	0.604426	0.0425737	0.16828	0.291527	0.025467	0.408466	0.741065
S100A12	-0.022423	0.000947237	0.00554811	0.0184018	0.00312634	0.0174791	0.00199598	0.947391	0.963572	0.0399042	0.222791	0.336668	-0.00163484	0.958911	0.972019
S100B	-0.0128865	0.0531039	0.155518	0.011425	0.0709984	0.153207	0.0153976	0.58649	0.736105	0.0620548	0.0354789	0.123378	0.0273226	0.357459	0.676422
SAA1	-0.000253536	0.970479	0.987848	-0.00120243	0.850445	0.901765	-0.000701858	0.980915	0.980915	0.0139929	0.654991	0.760036	0.0332465	0.279916	0.584412
SFRP1	-0.00382017	0.577995	0.740526	0.0106206	0.0977848	0.197173	-0.0769782	0.0107688	0.0575896	0.0104801	0.749042	0.821865	-0.0573817	0.0701921	0.332063
SFTPD	-0.0122912	0.0684108	0.18699	0.01366	0.0313904	0.0826708	0.00711846	0.808392	0.879931	0.0368753	0.235589	0.344969	-0.00876178	0.775996	0.918497
SLIT2	-0.00899165	0.170157	0.324731	0.0128544	0.0336413	0.0832012	-0.0243484	0.388209	0.604426	0.0218197	0.45238	0.585713	-0.0225544	0.446107	0.779118
SMOC1	-0.00317817	0.640977	0.772943	0.00589105	0.349682	0.494377	0.0245067	0.410411	0.615617	0.0435112	0.153009	0.279593	0.014671	0.638557	0.901641
SNCA	-0.00932281	0.160932	0.319268	0.0143048	0.0215471	0.0646414	-0.0180599	0.554736	0.718237	0.0584578	0.0765778	0.185236	-0.00745254	0.816271	0.929643
SOD1	-0.00708158	0.296003	0.498745	0.00743867	0.238127	0.3616	0.00343188	0.911866	0.942517	0.0918183	0.00758464	0.0548771	0.00689516	0.83211	0.938916
SQSTM1	-0.000837055	0.902014	0.948271	0.00850119	0.184952	0.303321	-0.0704233	0.0152522	0.0781678	0.104578	0.000655886	0.020655	-0.0440378	0.148455	0.493511
TAFA5	0.00255494	0.710983	0.840874	0.00611555	0.334671	0.486203	-0.0138568	0.637851	0.761926	0.0114555	0.718484	0.798528	-0.00138937	0.964116	0.972019
TARDBP	-0.00359667	0.591239	0.742066	0.00965548	0.120826	0.218552	-0.0356913	0.240479	0.450173	0.0886045	0.00824199	0.0558109	-0.0377045	0.237178	0.54771
TEK	0.000206542	0.974785	0.987848	0.00797775	0.205368	0.328056	-0.0218629	0.445449	0.644591	-0.0193641	0.506288	0.629025	-0.0230574	0.443011	0.779118
TIMP3	-0.00205236	0.759233	0.864682	0.0116269	0.0658542	0.147274	-0.0359872	0.213039	0.440926	0.0775074	0.0114098	0.0649619	-0.0397751	0.189493	0.54771
TNF	-0.00395195	0.565686	0.740207	0.00764834	0.232426	0.3616	-0.0430194	0.14391	0.33398	0.0499304	0.112299	0.235968	-0.00385414	0.900726	0.946917
TREM1	-0.0208032	0.00373739	0.0183879	0.0202605	0.00238871	0.013991	-0.114997	0.000299677	0.00263287	0.0568156	0.091322	0.204229	-0.0941817	0.00481399	0.0328956
TREM2	-0.00519943	0.461111	0.683333	0.00949058	0.143111	0.251466	-0.0301955	0.323585	0.560578	0.129389	6.62863e-05	0.00815322	0.00943694	0.768739	0.918497
UBB	0.00521591	0.437936	0.656904	-0.000923664	0.886201	0.923752	0.0591998	0.039506	0.14725	0.009133	0.755047	0.821865	0.0715906	0.0175817	0.108127
VCAM1	-0.0129861	0.0512548	0.153764	0.0137922	0.0328037	0.0832012	-0.0690486	0.019225	0.087882	0.0615412	0.0417233	0.135052	-0.0270374	0.382734	0.713276
VEGFA	0.0046762	0.491021	0.700884	0.00402117	0.517465	0.649471	0.00193827	0.947904	0.963572	0.110772	0.000243207	0.0149572	0.0196697	0.527288	0.828083
VEGFD	-0.0261481	0.000127395	0.000979349	0.0179643	0.00523242	0.0236405	-0.060854	0.0368635	0.141694	0.00253441	0.937222	0.968725	-0.0632035	0.0387778	0.210629
VGF	-0.00160687	0.805828	0.901063	-0.00439657	0.47521	0.615272	-0.00333633	0.904172	0.942517	0.0143371	0.618164	0.745433	0.0198842	0.493922	0.788992
VSNL1	-0.0236282	0.000424577	0.00274858	0.0193634	0.00218873	0.0134607	-0.0372769	0.204171	0.44058	0.0652777	0.030985	0.123378	-0.0189438	0.538591	0.828083
